# Identifying Multi-omics Signatures that characterize Responders to Plant-based Dietary Interventions

**DOI:** 10.1101/2025.11.06.25339667

**Authors:** Alina Schieren, Hanna Huber, Carolina Alvarez-Garavito, Aakash Mantri, Waldemar Seel, Ramona Dolscheid-Pommerich, Martin Coenen, Matthias Schmid, Bolette Hartmann, Jens J. Holst, Mohamed Yaghmour, Christoph Thiele, Markus M. Nöthen, Jan Hasenauer, Peter Stehle, Marie-Christine Simon

## Abstract

Metabolic responses to dietary interventions often show high inter-individual variations, but the factors explaining these variations as well as underlying mechanisms and their interrelation remain largely unknown. Knowing which factors are relevant for the individual response to a dietary intervention and to which extent, is essential to provide targeted dietary recommendations. Therefore, in persons at increased cardiometabolic risk, a 6-week RCT comparing the individual effects of three dietary patterns was conducted. We observed highly individualized effects in the cholesterol-lowering ability of the dietary patterns, which seem mainly related to differences in the lipid and metabolic profile of the participants in addition to diet-specific characteristics, while the gut microbiome and the polygenetic risk for hyperlipidemia modulate the effects. Moreover, the individual response to the interventions might be predicted by machine-learning models providing multi-omics signatures that could be applied as biomarkers for stratification of persons to specific dietary interventions for the optimization of personalized dietary approaches.

## Supplementary material for "Identifying Multi-omics Signatures that characterize Responders to Plant-based Dietary Interventions": Table S1

### Sheet: Legend
Legend
Supplementary table S1-1	Performance characteristics of the best DIABLO models characterizing RS and NRS at baseline
Supplementary table S1-2	Performance characteristics of the best DIABLO models characterizing the change in multi-omics features of RS and NRS
Supplementary table S1-3	Performance characteristics and main results of the sPLS-DA models characterizing RS and NRS at baseline
Supplementary table S1-4	Performance characteristics and main results of the sPLS-DA models characterizing the change in features of RS and NRS
Supplementary table S1-5	Block weights showing the contribution of each single-omics dataset to the classification of RS and NRS in the DIABLO models
Supplementary table S1-6	Selected features and their weight loadings (importance) of the best DIABLO models characterizing RS and NRS at baseline
Supplementary table S1-7	Selected features and their weight loadings (importance) of the sPLS-DA models characterizing RS and NRS at baseline
Supplementary table S1-8	Selected features and their weight loadings (importance) of the best DIABLO models characterizing the change in multi-omics features of RS and NRS
Supplementary table S1-9	Selected features and their weight loadings (importance) of the sPLS-DA models characterizing the change in features of RS and NRS
related to Fig. 2 – Fig. 6

### Sheet: Supplementary table S1-1
Supplementary table S1-1: Performance characteristics of the best DIABLO models characterizing RS and NRS at baseline
			Model performance characteristics				Microbiome	PGS	Metabolic Parameters	Lipidomics
Diet group	Design	Distance metrics	Performance (BER)	AUC	p-value	Components	Features (number)	Features (number)	Features (number)	Features (number)
All diets combined	0	centroids	0.310	0.652	0.028	1	1	1	4 (+ 2 diet groups)	1
ND	0.5	max	0.374	0.706	0.039	1	1	4	16	1
VD	0	centroids	0.333	0.779	0.028	1	1	2	16	1
Table S1-1 shows characteristics (design settings, distance metrics, performance (BER), AUC and p-value) of the multi-omics DIABLO models (MixOmics) using baseline data that distinguished RS and NRS best.
Presented is the number of selected components and the number of selected features for the four omics blocks: microbiome, PGS, metabolic parameters and lipidomics.
AUC, Area under the curve; BER, balanced error rate; DIABLO, Data Integration Analysis for Biomarker discovery using Latent variable approaches for Omics studies; ND, Nordic Diet; NRS, Non-Responders;
VD, Vegetarian Diet; PGS, polygenetic risk scores; RS, Responders.

### Sheet: Supplementary table S1-2
Supplementary table S1-2: Performance characteristics of the best DIABLO models characterizing the change in multi-omics features of RS and NRS
			Model performance characteristics				Microbiome	PGS	Metabolic Parameters	Lipidomics
Diet group	Design	Distance metrics	Performance (BER)	AUC	p-value	Components	Features (number)	Features (number)	Features (number)	Features (number)
All diets combined	0	centroids	0.130	0.747	0.011	2	2	4	2	12
ND	0.75	mahalanobis	0.131	0.812	0.005	3	12	4	49	46
VD	0	mahalanobis	0.181	0.894	0.015	2	7	4	38	12
Table S1-2 shows characteristics (design settings, distance metrics, performance (BER), AUC and p-value) of the multi-omics DIABLO models (MixOmics) characterizing the change in multi-omics features that distinguished RS and NRS best.
Presented is the number of components and the number of selected features for the four omics blocks: microbiome, PGS, metabolic parameters and lipidomics. For the PGS, baseline data was used as input to the model.
AUC, Area under the curve; BER, balanced error rate; DIABLO, Data Integration Analysis for Biomarker discovery using Latent variable approaches for Omics studies; ND, Nordic Diet; NRS, Non-Responders; VD, Vegetarian Diet;
PGS, polygenetic risk scores; RS, Responders.

### Sheet: Supplementary table S1-3
Supplementary table S1-3: Performance characteristics and main results of the sPLS-DA models characterizing RS and NRS at baseline
Omics	Omics	Distance metrics	Performance (BER)	AUC	Components	Top features
All diets combined	Metabolic	all three	0.305	0.687	1	ND group, LDL-C
All diets combined	Lipids	mahalanobis	0.447	0.531	4	LPC-O (16:0), CE (22:1), CE (24:3)
All diets combined	PGS	centroids	0.444	0.525	4	PGS for LDL-C, TC, HDL-C
All diets combined	Microbiome	max	0.464	0.501	1	Parabacteroides, UBA1819, Collinsella
ND	Metabolic	mahalanobis	0.333	0.745	4	disposition index, insulinogenic index, OGIS
ND	Lipids	mahalanobis	0.352	0.545	6	DAG (36:2), TAG (54:3), TAG (54:2)
ND	PGS	all three	0.389	0.595	1	PGS for LDL-C, TC, TAG
ND	Microbiome	all three	0.417	0.611	4	Erysipelatoclostridium, Ruminococcaceae UCG-005, Monoglobus
VD	Metabolic	centroids	0.381	0.663	4	LDL-C, pulse, postprandial NEFA
VD	Lipids	mahalanobis	0.296	0.686	2	TAG (54:4), HexCer (d18:1/24:0), TAG (54:8)
VD	PGS	centroids, mahalanobis	0.358	0.641	1	PGS for TC, LDL-C
VD	Microbiome	mahalanobis	0.407	0.578	3	Allistippes, Collinsella, Desulfovibrio
Table S1-3 shows characteristics (distance metrics, performance (BER) and AUC) of the single-omics sPLS-DA models (MixOmics) using baseline data from the four omics blocks:
microbiome, PGS, metabolic parameters and lipidomics that distinguish RS and NRS best. Presented is the number of components and the top three selected features
AUC, Area under the curve; BER, balanced error rate; C, component; CE, cholesteryl esters; DAG, diacylglycerides; HDL-C, high-density lipoprotein cholesterol; HexCer, hexosylceramides;
LDL-C, low-density lipoprotein cholesterol; LPC-O, ether-linked lysophosphatidylcholines; ND, Nordic Diet; NEFA, non-esterified fatty acids; NRS, Non-Responders; OGIS, oral glucose insulin sensitivity index;
RS, Responders; VD, Vegetarian Diet; PGS, polygenetic risk scores; sPLS-DA, sparse Partial Least Squares - Discriminant Analysis; TAG, triacylglycerides; TC, total cholesterol.

### Sheet: Supplementary table S1-4
Supplementary table S1-4: Performance characteristics and main results of the sPLS-DA models characterizing the change in features of RS and NRS
Omics	Omics	Distance metrics	Performance (BER)	AUC	Components	Top features
All diets combined	Metabolic without LDL-C and TC	all three	0.302	0.655	1	ND group
All diets combined	Lipids	mahalanobis	0.308	0.756	4	∆ CE (20:3), CE (16:1), HexCer (d18:1/24:0)
All diets combined	Microbiome	centroids	0.459	0.508	3	∆ Akkermansia, Izemoplasmatales, Eubacterium ruminantium group
ND	Metabolic without LDL-C and TC	max	0.620	0.297	1	∆ HDL-C, hematocrit, hemoglobin
ND	Lipids	centroids	0.534	0.494	6	∆ CE (20.2), SM (24:2), SM (18:1)
ND	Microbiome	max	0.440	0.598	1	∆ Eggerthellaceae uncultured, Oscillbacter, Sedis uncultured
VD	Metabolic without LDL-C and TC	max	0.474	0.552	1	∆ fasting GLP-1
VD	Lipids	mahalanobis	0.466	0.575	3	∆ HexCer (d18:1/24:0), CE 18:2, PC (38:5)
VD	Microbiome	max	0.451	0.438	2	∆ Erysipelotrichaceae uncultured, Eubacterium ruminantium group, Sedis
Table S1-4 shows characteristics (distance metrics, performance (BER) and AUC) of the single-omics sPLS-DA models (MixOmics) characterizing the change in single-omics data from three omics blocks:
microbiome, metabolic parameters and lipidomics that distinguished RS and NRS best. Presented is the number of components and the top three selected features
∆ is relative change in % for metabolic data and ratio of logs for lipidomic and microbiome data.
AUC, Area under the curve; BER, balanced error rate; CE, cholesteryl esters; GLP-1, glucagon-like peptide 1; HDL-C, high-density lipoprotein cholesterol; HexCer, hexosylceramides; ND, Nordic Diet;
NRS, Non-Responders; PC, phosphatidylcholines; RS, Responders; VD, Vegetarian Diet; SM, sphingomyelins; sPLS-DA, sparse Partial Least Squares - Discriminant Analysis; TC, total cholesterol.

### Sheet: Supplementary table S1-5
Supplementary table S1-5: Block weights showing the contribution of each single-omics dataset to the classification of RS and NRS in the DIABLO models
			Single-Omics Dataset
Data input	Model	Component	Metabolic	Lipidomics	Microbiome	PGS
Baseline	All diets combined	1	0.44	0.23	0.20	0.16
Baseline	ND	1	0.52	0.34	0.32	0.36
Baseline	VD	1	0.64	0.34	0.38	0.28
Change	All diets combined	1	0.78	0.40	0.49	0.30
		2	0.45	0.57	0.63	0.07
Change	ND	1	0.76	0.30	0.32	0.19
		2	0.09	0.17	0.20	0.36
		3	0.32	0.24	0.11	0.11
Change	VD	1	0.72	0.19	0.18	0.19
		2	0.25	0.37	0.27	0.18
Table S1-5 shows the contribution of each omics block (block weights) to the components for classifying RS and NRS in the DIABLO models using baseline and change data.
Presented is the number of selected components and the block weight for each of the four omics blocks: microbiome, PGS, metabolic parameters and lipidomics.
DIABLO, Data Integration Analysis for Biomarker discovery using Latent variable approaches for Omics studies; ND, Nordic Diet; NRS, Non-Responders; VD, Vegetarian Diet;
PGS, polygenetic risk scores; RS, Responders.

### Sheet: Supplementary table S1-6
Supplementary table S1-6: Selected features and their weight loadings (importance) of the best DIABLO models characterizing RS and NRS at baseline
All diets combined								ND								VD
Lipidomics		Metabolic		Microbiome		PGS		Lipidomics		Metabolic		Microbiome		PGS		Lipidomics		Metabolic		Microbiome		PGS
Component 1		Component 1		Component 1		Component 1		Component 1		Component 1		Component 1		Component 1		Component 1		Component 1		Component 1		Component 1
Feature	Loading	Feature	Loading	Feature	Loading	Feature	Loading	Feature	Loading	Feature	Loading	Feature	Loading	Feature	Loading	Feature	Loading	Feature	Loading	Feature	Loading	Feature	Loading
LPC-O (16:0)	-1	ND	-0.66528	Parabacteroides	1	PGS LDL-C	-1	DAG (36:2)	1	insulinogenic index	0.50777	Ruminococcaceae UCG-005	-1	PGS TAG	0.71429	TAG (54:4)	1	LDL-C	-0.47071	Alistipes	1	PGS TC	0.90284
		LDL-C	-0.53162							OGIS	0.40063			PGS LDL-C	-0.52533			pulse	-0.41176			PGS LDL-C	0.42998
		TC	-0.48891							disposition index	0.38934			PGS TC	-0.42138			zonulin	-0.39996
		VD	0.15744							postprandial triglycerides	0.38913			PGS HDL-C	0.19043			postprandial NEFA	-0.35675
		HDL-C	-0.10447							fasting triglycerieds	0.34712							fat mass (%)	-0.32154
		sex	-0.00687							postprandial glucose	-0.22131							uric acid	-0.29844
										uric acid	0.17807							TC	-0.27647
										shannon index	-0.15535							OGIS	0.17071
										HDL-C	-0.15144							waist-height-ratio	-0.09630
										urea	-0.09575							bilirubin	0.08529
										creatinine	0.08526							sex	-0.05469
										hemoglobin	0.07686							potassium	-0.04914
										fasting GLP-1	-0.06515							HbA1c (%)	-0.02646
										waist-height-ratio	-0.05308							fasting GLP-1	0.02195
										AST	0.02332							LPS	0.02105
										hsCRP	-0.02126							hematocrit (%)	-0.00584

### Sheet: Supplementary table S1-7
Supplementary table S1-7: Selected features and their weight loadings (importance) of the sPLS-DA models characterizing RS and NRS at baseline
All diets combined																				ND																														VD
Lipidomics								Metabolic		Microbiome		PGS								Lipidomics												Metabolic								Microbiome								PGS		Lipidomics				Metabolic								Microbiome						PGS
Component 1		Component 2		Component 3		Component 4		Component 1		Component 1		Component 1		Component 2		Component 3		Component 4		Component 1		Component 2		Component 3		Component 4		Component 5		Component 6		Component 1		Component 2		Component 3		Component 4		Component 1		Component 2		Component 3		Component 4		Component 1		Component 1		Component 2		Component 1		Component 2		Component 3		Component 4		Component 1		Component 2		Component 3		Component 1
Feature	Loading	Feature	Loading	Feature	Loading	Feature	Loading	Feature	Loading	Feature	Loading	Feature	Loading	Feature	Loading	Feature	Loading	Feature	Loading	Feature	Loading	Feature	Loading	Feature	Loading	Feature	Loading	Feature	Loading	Feature	Loading	Feature	Loading	Feature	Loading	Feature	Loading	Feature	Loading	Feature	Loading	Feature	Loading	Feature	Loading	Feature	Loading	Feature	Loading	Feature	Loading	Feature	Loading	Feature	Loading	Feature	Loading	Feature	Loading	Feature	Loading	Feature	Loading	Feature	Loading	Feature	Loading	Feature	Loading
LPC-O (16:0)	-0.43243	TAG (54:7)	0.16180	PC (40:1)	-0.32945	PS (36:5)	-1	ND diet group	-0.99017	Parabacteroides	-0.18506	PGS LDL-C	-0.99242	PGS TC	1	PGS HDL-C	-1	PGS TAG	1	DAG (36:2)	0.19999	PC-O (34:2)	-0.42680	TAG (56:10)	-0.26224	Car (18:2)	-0.22650	PC (38:3)	0.59155	PE-O (38:4)	-0.54656	disposition index	-0.64935	fasting GLP-1	0.33684	bilirubin	0.45005	hematocrit (%)	-0.45863	Erysipelatoclostridium	-0.33674	Ruminococcus torques group	0.22740	Family XIII UCG-001	0.17539	Butyricimonas	-0.51044	PGS LDL-C	-0.75680	TAG (54:4)	0.19306	LPC-O (16:0)	-0.17643	LDL-C	-0.46563	fasting NEFA	0.37334	HDL-C	-0.84700	AST	0.30676	Alistipes	-0.21047	Roseburia	1	Holdemania	-0.54155	PGS TC	-0.82737
CE (22:1)	-0.37449	PC (42:6)	0.15904	TAG (46:0)	-0.30477			LDL-C	-0.13984	UBA1819	-0.17059	PGS TC	-0.12288							TAG (54:3)	0.19977	CE (18:0)	-0.34975	LPC (20:4)	0.21216	LPC (18:0)	-0.21283	PG (34:1)	0.49817	PC (42:1)	-0.38437	insulinogenic index	-0.51819	urea	0.32171	waist-hip-ratio	0.36320	age	-0.44770	Ruminococcaceae UCG-005	0.29478	UCG-003	-0.22607	Streptococcus	0.16920	Streptococcus	-0.45079	PGS HDL-C	0.25204	HexCer (d18:1/24:0)	-0.17061	Cer (d18:1/16:1)	0.17345	pulse	-0.46322	LPS	0.26661	HOMA	0.50795	lipase	-0.27153	Collinsella	-0.19427			Christensenellaceae R-7 group	0.52229	PGS LDL-C	-0.56166
CE (24:3)	-0.29540	TAG (56:4)	0.15461	TAG (48:1)	-0.30138					Collinsella	-0.16513									TAG (54:2)	0.18027	CE (18:2)	-0.33834	TAG (56:9)	-0.20437	LPC-O (20:5)	-0.20241	PC (38:4)	0.37616	PS (36:5)	-0.33537	OGIS	-0.44476	LDL-C	0.31310	zonulin	-0.34810	bilirubin	0.27458	Monoglobus	-0.27663	Clostridia vadinBB60 group	-0.21065	Bacteroides	-0.16434	Desulfovibrio	-0.36868	PGS TC	-0.45882	TAG (54:8)	0.16577	CE (20:2)	0.15971	postprandial NEFA	-0.38981	fasting triglycerieds	0.26002	fasting insulin	0.15657	urea	0.26113	Desulfovibrio	0.19341			UCG-002	0.30892
HexCer (d18:1/24:0)	-0.28981	TAG (54:6)	0.15196	SM (26:0)	-0.28524					Ruminococcus torques group	-0.15671									DAG (34:1)	0.16153	CE (24:2)	-0.33331	TAG (54:8)	-0.20120	PC (30:0)	0.18709	PC (42:7)	0.34944	TAG (56:10)	0.28906	postprandial glucose	0.28335	TC	0.25606	Sex	-0.33605	GGT	-0.27191	Senegalimassilia	0.26909	Roseburia	0.20834	Olsenella	0.16240	CAG-56	0.28305	PGS TAG	0.39143	TAG (56:3)	0.16375	Car (18:0)	-0.15937	zonulin	-0.38139	hsCRP	0.25104	TC	-0.00817	hemoglobin	0.25043	Sutterella	-0.17557			Anaerostipes	-0.29437
LPC (22:4)	-0.28637	DAG (36:2)	0.14483	TAG (48:2)	-0.26376					DTU089	-0.15646									TAG (54:7)	0.15959	CE (20:2)	-0.31329	TAG (50:3)	-0.19748	PC (34:4)	0.17968	PC (40:7)	0.25078	SM (20:1)	0.27862	waist-height-ratio	0.17811	total postprandial TAG	-0.25436	fat mass (%)	-0.28304	HDL-C	-0.24148	Barnesiella	0.24083	Howardella	-0.19965	Lachnospiraceae UCG-003	-0.16060	Lachnospiraceae ND3007 group	0.25137			PS (40:7)	-0.15134	PC (36:6)	0.15186	fat mass (%)	-0.32534	AST	0.24549			butyric acid	0.23500	Parabacteroides	-0.17427			Tyzzerella	-0.25711
Cer (d18:1/24:0)	-0.23596	TAG (54:3)	0.14236	PC-O (34:0)	0.24883					UCG-010	0.15387									TAG (56:6)	0.15184	CE (16:1)	-0.28207	TAG (58:11)	-0.19233	CE (22:1)	0.17660	TAG (56:8)	-0.20881	PC (42:6)	-0.23308			uric acid	-0.24523	creatinine	0.27745	AST	-0.23930	Prevotellaceae NK3B31 group	-0.22585	Butyricicoccus	0.19839	Anaeroplasma	-0.15985	Ruminococcaceae uncultured	-0.25137			PE (36:3)	0.15029	CE (22:1)	-0.15071	uric acid	-0.31168	acetic acid	0.24014			fasting GLP-1	-0.22370	Erysipelotrichaceae UCG-003	-0.17399			Allisonella	0.24337
PE-O (40:7)	-0.20537	TAG (54:8)	0.14234	SM (28:1)	-0.23489					Muribaculaceae	-0.15066									TAG (54:5)	0.15120	PC (36:2)	-0.23812	LPC (22:5)	0.19188	PC (34:1)	0.16866	LPC (22:5)	-0.17832	DAG (32:0)	-0.23132			lipase	0.23257	HDL-C	-0.23544	urea	-0.23721	Agathobacter	-0.21977	UCG-010	-0.19812	Peptococcaceae uncultured	0.15821	Escherichia-Shigella	-0.21611			HexCer (d18:1/22:0)	-0.14425	PC (34:4)	0.15060	TC	-0.23093	ALT	0.23893			pulse	0.22132	Rhodospirillales uncultured	-0.17202			Ruminococcaceae UCG-005	0.20434
CE (20:2)	-0.20478	PC-O (34:0)	0.14017	PC (40:2)	-0.22794					Eubacterium nodatum group	-0.14943									TAG (54:6)	0.14899	PC (34:2)	-0.23355	TAG (50:4)	-0.18580	TAG (56:2)	-0.15176			TAG (56:3)	-0.22925			fasting triglycerieds	-0.23063	butyric acid	-0.22619	BMI	0.21412	Erysipelotrichaceae uncultured	0.21967	Blautia	0.19765	Lachnospira	0.15522	Lachnospiraceae NK4A136 group	0.19791			PC (30:0)	-0.14305	DAG (36:2)	-0.14734	OGIS	0.10974	total postprandial TAG	0.22628			fat mass (%)	-0.21269	Erysipelotrichaceae uncultured	0.16901			Clostridium sensu stricto 1	0.14332
PE-O (38:5)	-0.20116	TAG (56:6)	0.13786	TAG (48:0)	-0.20528					Ruminococcaceae UCG-005	0.14900									TAG (56:3)	0.14382	PC-O (34:1)	-0.18669	Cer (d18:1/12:0)	0.17269	LPC (20:1)	-0.15174			TAG (56:9)	0.18912			creatinine	-0.22801	resting metabolic rate	0.21521	fasting NEFA	0.19650	Butyrivibrio	0.19915	Methanobrevibacter	-0.19669	Enterococcus	-0.15511	Peptococcaceae uncultured	-0.19334			Car (18:0)	-0.14146	PC-O (40:5)	0.14042	bilirubin	0.05110	resting metabolic rate	0.21725			postprandial insulin	-0.20634	Gastranaerophilales	-0.16661			Faecalitalea	-0.12215
PE-O (38:4)	-0.19531	TAG (56:8)	0.13517	TAG (50:2)	-0.19223					Dorea	-0.14266									TAG (54:4)	0.13587	LPE (18:2)	-0.16026	LPC (18:1)	0.16915	Car (18:1)	-0.15021			TAG (58:11)	0.16853			natrium	0.22357	LDL-C	0.20859	hemoglobin	-0.19161	Catenibacterium	-0.19874	Holdemanella	-0.18685	Alistipes	-0.15353	Olsenella	-0.16747			PC (40:1)	-0.14090	PC (38:7)	0.13732	waist-height-ratio	-0.01506	GGT	0.20556			ALT	0.20623	Peptococcus	-0.14911			Ruminococcus	0.11874
SM (24:0)	-0.17482	TAG (56:7)	0.13303	PG (34:1)	-0.18860					Anaerostipes	-0.14153									TAG (56:4)	0.13553	PC (32:2)	-0.15074	CE (20:4)	0.16182	Cer (d18:1/24:0)	-0.14794			LPC (22:4)	-0.12769			HDL-C	0.19096	uric acid	0.20203	waist-hip-ratio	-0.17173	Desulfovibrio	0.19612	Incertae_Sedis	0.17513	Prevotellaceae uncultured	-0.15048	Muribaculaceae	-0.11530			TAG (56:4)	0.13923	CE (24:2)	0.13629			BMI	0.20516			hematocrit (%)	0.19646	Roseburia	0.14872			Lachnospira	0.11822
CE (18:2)	-0.17103	DAG (36:3)	0.13215	PE (40:6)	-0.17393					Defluviitaleaceae UCG-011	0.14090									DAG (36:3)	0.13437	Cer (d18:1/24:0)	-0.14588	LPC (18:3)	0.16106	PC (40:3)	0.14719			PE (36:3)	-0.12366			GFR	0.18758	hemoglobin	0.11635	butyric acid	-0.14720	Klebsiella	-0.18866	Erysipelotrichaceae UCG-003	0.17394	Alloprevotella	-0.14700	Lachnospiraceae uncultured	-0.09077			SM (26:0)	-0.13772	SM (26:3)	0.13628			postprandial GLP-1	-0.18761			Sex	-0.18784	Prevotellaceae NK3B31 group	0.14661			Christensenellaceae uncultured	0.10823
SM (16:0)	-0.15403	SM (20:1)	0.13157	TAG (50:3)	-0.17040					Fusicatenibacter	-0.14028									LPE (18:0)	0.13272	PE-O (40:7)	-0.14553	TAG (58:10)	-0.15997	DAG (34:0)	-0.14260			DAG (34:0)	-0.10212			LPS	0.18282	urea	0.10163	HbA1c (%)	-0.14271	Fusicatenibacter	-0.17558	Sellimonas	0.16875	Prevotellaceae UCG-001	-0.14535	Lachnospiraceae UCG-008	0.07472			Car (18:2)	0.13462	PC (32:3)	0.13204			waist-height-ratio	0.17860			GGT	0.18366	Alloprevotella	0.14152			Veillonellaceae uncultured	-0.09044
CE (16:1)	-0.12848	TAG (54:2)	0.12937	PC (42:2)	-0.16238					Eubacterium hallii group	-0.13876									TAG (52:2)	0.13220	HexCer (d18:1/24:0)	-0.12092	SM (22:1)	0.15491	Cer (d18:1/12:0)	0.14146			CE (18:4)	0.08203			Sex	0.16216	fasting GLP-1	0.05839	diastolic blood pressure	0.13550	Allisonella	0.17478	Tyzzerella	0.16842	Bacteroidales uncultured	-0.14287	Intestinimonas	-0.06853			TAG (54:3)	0.13277	PC-O (34:2)	0.12798			shannon index	-0.17241			diastolic blood pressure	-0.18126	Lachnospiraceae uncultured	-0.14039			Eggerthellaceae uncultured	0.02930
SM (22:0)	-0.12734	SM (28:0)	0.12814	PC-O (34:2)	0.14745					Oscillospira	-0.13552									SM (30:3)	0.13022	PE (36:2)	-0.11840	TAG (58:9)	-0.15439	PC-O (38:2)	-0.13966			TAG (50:1)	-0.08013			waist-height-ratio	0.15546	fasting NEFA	0.05417	Sex	0.12308	Megasphaera	-0.17188	Ruminococcus gnavus group	0.15895	Lachnoclostridium	-0.14029	Holdemania	-0.06662			CE (14:0)	-0.12906	PC (42:7)	0.12534			HbA1c (%)	-0.16157			creatinine	0.16336	Allisonella	-0.14035			Sedis uncultured	-0.01934
CE (20:3)	-0.12420	LPC (16:0)	0.12591	Cer (d18:1/24:0)	-0.14429					Adlercreutzia	-0.12924									LPC (20:4)	0.12517	SM (24:0)	-0.10579	TAG (58:7)	-0.15185	PC (32:2)	0.13940			LPE (18:0)	0.01166			systolic blood pressure	-0.15544	shannon index	0.04706	OGIS	-0.10650	Desulfovibrionaceae uncultured	0.15917	Eubacterium siraeum group	-0.14798	Clostridium sensu stricto 1	0.13943	Puniceicoccaceae uncultured	-0.04831			PS (38:7)	-0.12888	DAG (34:0)	-0.12456			systolic blood pressure	-0.15026			natrium	0.15992	Eubacterium brachy group	-0.13843			Gastranaerophilales	0.01048
TAG (54:7)	0.12273	TAG (52:5)	0.12567	TAG (50:1)	-0.14297					UCG-002	0.12893									PC-O (42:6)	0.12429	PC (38:3)	-0.07031	TAG (58:8)	-0.15089	PC (32:1)	0.13840							potassium	0.14147	hsCRP	-0.04344	postprandial insulin	0.10265	Unknown	-0.15554	Eubacterium eligens group	-0.14574	Oscillibacter	-0.13633	Terrisporobacter	0.04326			CE (16:1)	-0.12266	LPC (16:0)	0.12389			natrium	-0.12433			age	-0.15518	Unknown	-0.13595
CE (24:2)	-0.09906	PC (36:6)	0.12244	CE (24:2)	0.13236					Butyrivibrio	0.12518									PC (42:6)	0.12429	CE (18:1)	-0.06502	LPE (18:0)	0.14924	SM (22:3)	0.13801							GGT	-0.12852	matsuda index	-0.03483	lipase	-0.07851	UBA1819	-0.14155	Christensenellaceae R-7 group	-0.14497	Flavonifractor	-0.13501	Rikenellaceae RC9 gut group	-0.04103			PC (32:3)	-0.11910	PC (36:5)	0.12339			TC	0.11921			insulinogenic index	-0.15265	Izemoplasmatales	0.13330
CE (20:1)	-0.09264	TAG (52:4)	0.12210	PC-O (34:1)	0.12952					Monoglobus	-0.12146									DiHexCer (d18:1/16:0)	0.12367	PC (36:5)	-0.05686	TAG (52:4)	-0.14185	PC (36:6)	0.13704							resting metabolic rate	-0.11844	GFR	-0.03017	matsuda index	-0.06821	Defluviitaleaceae UCG-011	0.14128	Megamonas	0.14491	Lachnospiraceae UCG-001	0.12883	Ruminococcus	0.01465			DAG (34:1)	-0.11745	PC (34:3)	0.12181			butyric acid	0.11908			shannon index	0.14615	UCG-010	0.12972
PE-O (40:8)	-0.08791	PC (40:5)	0.12061	PS (40:7)	-0.11802					Faecalibacterium	-0.12130									DAG (34:2)	0.12327	CE (20:3)	-0.02965	TAG (56:8)	-0.14158	PC (36:4)	0.13266							OGIS	-0.11283	LPS	0.02511	HOMA	-0.06676	Dorea	-0.12884	Moryella	-0.14269	Monoglobus	0.12638	Fusicatenibacter	0.01305			TAG (54:7)	0.11602	SM (24:1)	0.11960			urea	-0.11630			matsuda index	0.14566	Rikenellaceae RC9 gut group	0.12702
TAG (54:8)	0.08763	TAG (56:9)	0.11870	TAG (52:6)	-0.11082					Senegalimassilia	0.12057									TAG (52:6)	0.12282	PE (40:6)	-0.02660	TAG (50:2)	-0.14076	PC (38:6)	0.12873							fat mass (%)	0.10296	total postprandial TAG	-0.00764	natrium	-0.04873	Streptococcus	-0.12040	Succiniclasticum	0.14164	Frisingicoccus	-0.12578	Prevotella	-0.00225			PC (32:1)	-0.11415	SM (26:4)	0.11838			fasting GLP-1	0.11021			LPS	0.14059	Lachnospiraceae ND3007 group	0.12615
HexCer (d18:1/22:0)	-0.07812	SM (24:2)	0.11848	Car (14:0)	-0.10763					Lachnospiraceae UCG-010	0.12029									SM (28:0)	0.12271	PC (32:1)	-0.02613	SM (20:0)	0.13382	PC (42:6)	0.12462							HbA1c (%)	-0.08174			fat mass (%)	0.03593	Lachnospiraceae UCG-008	-0.11028	Lachnoclostridium	0.13728	Fournierella	-0.12507					TAG (52:4)	0.11398	SM (26:5)	0.11701			postprandial glucose	0.10233			fasting glucose	-0.13631	Eubacterium hallii group	-0.12322
CE (18:0)	-0.06548	TAG (56:3)	0.11839	CE (20:4)	0.09765					Ruminococcus gauvreauii group	0.11962									CE (24:2)	-0.12229	PC (32:3)	-0.02039	TAG (52:5)	-0.13359	PC (32:3)	0.12359							postprandial glucose	-0.07673			LPS	-0.02767	Prevotellaceae uncultured	0.10650	Lactococcus	0.13420	Anaerostipes	-0.12354					PE (34:2)	0.11329	SM (22:3)	0.11559			postprandial insulin	0.09616			LDL-C	-0.12802	Veillonella	0.12288
CE (14:0)	-0.06455	TAG (52:3)	0.11696	PC (42:3)	-0.09761					Clostridium innocuum group	-0.11605									TAG (56:2)	0.11938	SM (16:0)	-0.01662	PC-O (36:1)	0.12381	PC-O (38:3)	-0.12145							acetic acid	0.06626			TC	-0.01583	Eubacterium eligens group	-0.09682	Muribaculaceae	-0.13154	Holdemanella	-0.12021					TAG (56:8)	0.11273	PC-O (34:1)	0.11150			matsuda index	-0.09569			HbA1c (%)	0.11655	Slackia	0.12112
SM (30:3)	0.04999	PC (34:4)	0.11475	TAG (50:4)	-0.08097					Erysipelotrichaceae uncultured	0.11576									LPC-O (20:5)	0.11932	TAG (50:3)	-0.00857	LPC (20:5)	0.12267	PC (42:4)	0.12020							hematocrit (%)	-0.06470			shannon index	-0.00250	Clostridium sensu stricto 1	0.09327	Acidaminococcus	0.12569	Erysipelotrichaceae UCG-003	0.11920					TAG (48:1)	-0.10964	PE (36:3)	0.11045			postprandial NEFA	0.09443			TC	-0.10657	Ruminococcus	0.11910
CE (18:1)	-0.04376	SM (18:0)	0.11272	PC (42:1)	-0.07612					Desulfovibrio	0.11353									LPC (18:3)	0.11816	PC (34:3)	-0.00205	TAG (58:6)	-0.11905	Car (18:0)	-0.12013							shannon index	0.05814			postprandial NEFA	-0.00013	Methanobrevibacter	-0.08090	Oscillospiraceae uncultured	0.12432	Lachnospiraceae ND3007 group	0.11645					PC (40:4)	-0.10962	HexCer (d18:1/22:0)	-0.11037			pulse	-0.09166			uric acid	0.10529	Prevotella	0.11874
LPC (20:4)	-0.03305	PC (34:3)	0.11235	LPC (18:3)	0.07559					Peptococcaceae uncultured	0.11327									SM (22:3)	0.11801			PC-O (34:0)	0.11598	PC-O (32:1)	0.12002							AST	-0.05779					Anaerostipes	-0.07465	Oscillibacter	0.11520	Odoribacter	-0.11585					TAG (46:0)	-0.10959	PC (38:1)	0.11008			potassium	0.08733			QUICKI	0.09559	Terrisporobacter	0.11868
LPC (22:5)	-0.01817	SM (18:1)	0.11162	PC (40:4)	-0.05766					Lachnospiraceae UCG-003	0.11290									LPC (16:0)	0.11756			SM (18:0)	0.11458	LPE (18:2)	-0.11564							hsCRP	-0.04026					Rhodospirillales uncultured	0.06464	Allisonella	0.11249	Desulfovibrionaceae uncultured	-0.11433					TAG (56:9)	0.10956	PC (36:4)	0.10976			zonulin	-0.08421			waist-hip-ratio	0.09051	Clostridium innocuum group	-0.11659
PC-O (36:3)	-0.00906	TAG (58:6)	0.11140	Cer (d18:1/16:1)	0.05245					Unknown	-0.11216									LPC (22:5)	0.11719			TAG (56:7)	-0.11047	PC (40:4)	0.11526							postprandial NEFA	-0.02813					Eubacterium hallii group	-0.06015	RF39	-0.11015	Desulfovibrio	0.11397					TAG (58:9)	0.10924	PC (40:5)	0.10972			diastolic blood pressure	-0.07401			fasting NEFA	-0.08716	Clostridia UCG-014	-0.11576
LPC (20:1)	-0.00790	TAG (56:2)	0.11024	PS (36:5)	-0.05056					Eubacterium siraeum group	0.11068									LPC (22:4)	-0.11405			CE (24:3)	0.10892	LPC-O (16:0)	0.11501							disposition index	0.02473					Actinomyces	-0.05369	Catenibacterium	-0.10777	Cellulosilyticum	-0.11163					PC (38:3)	-0.10727	TAG (52:2)	-0.10874			lipase	0.05902			resting metabolic rate	0.05271	Acidaminococcus	0.11552
PC-O (38:3)	-0.00376	SM (30:3)	0.10908	PC (42:6)	0.04653					Hafnia-Obesumbacterium	-0.10877									TAG (52:3)	0.11072			PC (42:6)	0.10728	TAG (56:5)	-0.11469							fasting NEFA	0.01749					Lachnospiraceae FCS020 group	-0.05324	CAG-873	0.10732	Hafnia-Obesumbacterium	-0.11024					TAG (58:10)	0.10664	DAG (36:3)	-0.10837			bilirubin	0.05616			disposition index	-0.05236	Coprobacter	-0.11551
		TAG (58:7)	0.10832	LPC (20:1)	0.04397					Izemoplasmatales	0.10536									LPC (18:1)	0.10832			TAG (48:2)	-0.10480	PC (40:2)	0.11352							butyric acid	-0.01710					Hafnia-Obesumbacterium	-0.05184	Clostridium innocuum group	0.10659	Ruminococcus	0.10944					PE (38:6)	0.10658	DiHexCer (d18:1/16:0)	0.10742			hemoglobin	-0.05581			postprandial glucose	-0.04474	Bilophila	-0.11439
		TAG (56:5)	0.10792	SM (20:1)	0.02568					Streptococcus	-0.10524									LPC (20:5)	0.10660			CE (22:1)	0.10474	PC (34:3)	0.10859							BMI	-0.01319					Coprobacter	0.05137	Eggerthella	0.10654	Bilophila	-0.10717					TAG (54:6)	0.10571	LPC (22:4)	-0.10668			hematocrit (%)	-0.04393			potassium	0.04135	Eubacterium coprostanoligenes group	0.11389
		PC (34:1)	0.10775	PC-O (36:2)	0.02184					Christensenellaceae R-7 group	0.10318									TAG (56:7)	0.10656			DAG (32:0)	0.10451	LPC (16:0)	-0.10667							insulinogenic index	0.00714					UCG-009	0.04282	Christensenellaceae uncultured	-0.10520	Adlercreutzia	0.10705					LPC (20:1)	0.10484	PC (40:3)	0.10477			Sex	-0.03887			waist-height-ratio	0.03964	Faecalitalea	0.11344
		PC (34:2)	0.10581	PC-O (38:2)	0.02013					Roseburia	0.10249									PC (40:5)	0.10480			TAG (56:5)	-0.10422	LPC (22:4)	-0.10499							zonulin	0.00644					Holdemania	-0.03965	Lactobacillus	0.10139	UCG-002	0.10574					PS (36:5)	-0.10460	DAG (32:0)	-0.10451			HDL-C	0.03714			fasting insulin	-0.03632	Negativibacillus	0.10750
		LPC (18:3)	0.10463	CE (24:3)	0.01988					Eggerthella	-0.10018									SM (20:0)	0.10218			Cer (d18:1/16:1)	0.10013	CE (14:0)	0.10448							age	-0.00287					Eubacterium coprostanoligenes group	0.03947	Eubacterium xylanophilum group	-0.10123	Faecalibacterium	0.10338					TAG (48:0)	-0.10438	PC (40:7)	0.10426			LDL-C	0.03493			bilirubin	0.03584	Lachnospiraceae UCG-003	-0.10169
		DAG (34:2)	0.10403	PC-O (32:1)	0.01727					Megasphaera	-0.09913									PC (40:7)	0.10079			PC (42:3)	-0.09677	SM (18:0)	0.10436													Faecalibacterium	-0.03515	Eubacterium ventriosum group	0.10014	Oscillospiraceae uncultured	-0.10031					SM (28:1)	-0.10219	PC (38:5)	0.10385			GFR	-0.03330			total postprandial TAG	-0.03414	Muribaculaceae	-0.09958
		DiHexCer (d18:1/16:0)	0.10347	SM (18:1)	0.01243					Blautia	-0.09799									TAG (52:5)	0.09977			LPC (18:2)	0.09445	LPC (18:1)	-0.10347													Olsenella	0.03291	Flavonifractor	0.09488	Prevotella	0.09984					TAG (56:7)	0.10029	LPC (22:6)	-0.10295			OGIS	0.02630			postprandial NEFA	0.032715	Bacteroides	-0.09882
		TAG (52:6)	0.10309	SM (18:0)	0.00648					UCG-003	0.09593									PE-O (40:7)	-0.09836			Car (14:0)	-0.09328	DAG (32:0)	-0.09846													NK4A214 group	0.02530	Peptococcus	-0.08930	Eubacterium xylanophilum group	0.09815					TAG (58:8)	0.09942	PC (34:1)	0.10289			QUICKI	-0.02355			OGIS	-0.02881	Peptococcaceae uncultured	0.09471
		PC (40:3)	0.10130	DiHexCer (d18:1/16:0)	0.00597					Odoribacter	0.09555									LPC (22:6)	0.09668			TAG (54:7)	-0.09005	PE (38:6)	0.09836													Lachnospiraceae NK4A136 group	-0.00224	Ruminococcaceae UCG-005	-0.08646	NK4A214 group	0.09798					Car (14:0)	-0.09768	PC (42:1)	0.10176			age	-0.02288			postprandial GLP-1	0.02283	Ruminococcus gnavus group	0.09245
		PC (38:5)	0.10060	PC (42:4)	-0.00521					Actinomyces	-0.09471									TAG (56:8)	0.09642			SM (18:1)	0.08669	SM (22:1)	0.09835													Chloroplast	-0.00155	Oxalobacter	-0.08229	Colidextribacter	-0.09657					PC (42:1)	-0.09762	LPC (18:3)	0.10054			creatinine	0.02259			fasting triglycerieds	-0.02205	Ruminococcus torques group	-0.08971
		SM (22:1)	0.09865							Coprococcus	-0.09466									PE-O (38:5)	-0.09619			PC (34:1)	0.08530	SM (24:2)	0.09720															Ruminococcus gauvreauii group	0.08130	UBA1819	-0.09450					TAG (56:6)	0.09429	PC (42:6)	0.09773			fasting insulin	0.01758			GFR	-0.01795	Succiniclasticum	-0.08889
		TAG (58:8)	0.09850							Asteroleplasma	0.09386									PC (36:4)	0.09584			TAG (52:6)	-0.08413	TAG (56:3)	-0.09705															Lachnospiraceae UCG-008	-0.07846	Eubacterium coprostanoligenes group	0.09349					PC (40:2)	-0.09425	PC (32:1)	0.09687			fasting glucose	-0.01365			systolic blood pressure	-0.01376	Monoglobus	-0.08680
		PC (36:2)	0.09757							Slackia	0.09178									PC (38:7)	0.09550			DAG (34:0)	0.08362	TAG (60:11)	0.09390															Eubacterium hallii group	0.07286	Parabacteroides	-0.09093					LPC-O (16:0)	-0.09376	TAG (52:3)	-0.09685			disposition index	0.00560			HOMA	0.01328	Anaeroplasma	-0.08426
		TAG (52:2)	0.09595							Klebsiella	-0.09052									SM (18:0)	0.09463			TAG (52:3)	-0.08160	LPC (18:2)	-0.09326															Sutterella	-0.06366	Citrobacter	0.08963					CE (18:3)	-0.09331	DAG (34:1)	-0.09525			insulinogenic index	0.00307			BMI	0.01098	DTU089	0.08327
		PC (36:4)	0.09565							Barnesiella	0.08874									TAG (58:6)	0.09357			TAG (48:1)	-0.08130	CE (18:0)	-0.08936															Fusicatenibacter	0.06162	Clostridium innocuum group	-0.08911					LPC (22:6)	-0.09160	CE (16:1)	0.09240			uric acid	-0.00274			zonulin	0.00272	Lactobacillus	0.08034
		SM (24:1)	0.09370							Terrisporobacter	0.08748									LPC (18:0)	0.08893			HexCer (d18:1/22:0)	0.07009	TAG (56:4)	-0.08698															Faecalitalea	0.06101	Intestinimonas	-0.08862					PE (36:2)	0.09032	LPE (18:2)	-0.09123									Eubacterium ruminantium group	0.07752
		PC (38:4)	0.09347							Lachnospiraceae UCG-008	-0.08576									PC (38:4)	0.08523			PC-O (38:2)	0.06784	PG (34:1)	-0.08633															Rikenellaceae RC9 gut group	-0.05755	Clostridia UCG-014	0.08828					CE (20:1)	-0.08980	CE (16:0)	0.09120									UBA1819	-0.07735
		DAG (34:1)	0.09291							Lachnospiraceae uncultured	-0.08549									PC (34:1)	0.08472			DiHexCer (d18:1/16:0)	0.06737	PC (42:1)	0.08308															Sedis uncultured	-0.05609	Paraprevotella	-0.08753					PE (40:7)	0.08968	PC (36:2)	0.08897									Family XIII AD3011 group	0.07596
		SM (22:3)	0.09285							Eubacterium ruminantium group	0.08547									TAG (54:8)	0.08423			SM (28:0)	-0.06592	TAG (54:4)	-0.08276															Lachnospiraceae UCG-003	-0.05555	Eggerthellaceae uncultured	0.08696					CE (20:3)	-0.08960	PC-O (34:0)	0.08629									Megamonas	-0.07589
		SM (26:5)	0.09116							Subdoligranulum	-0.08513									TAG (56:5)	0.08404			CE (24:2)	0.06281	SM (26:3)	0.07804															Bifidobacterium	0.05519	Faecalitalea	-0.08682					TAG (50:1)	-0.08586	LPC_200_	-0.08553									Veillonellaceae uncultured	-0.07372
		LPC (18:0)	0.09002							Lachnospira	-0.08406									PS (38:7)	0.08324			HexCer (d18:1/16:0)	0.06198	CE (24:3)	0.07799															NK4A214 group	-0.05337	Lactobacillus	0.08617					PC (36:4)	-0.08555	PC-O (36:3)	0.08411									Bifidobacterium	-0.07265
		TAG (50:4)	0.08884							Veillonella	0.08359									PC-O (34:2)	-0.08278			PC (42:4)	-0.06190	PC-O (42:6)	-0.07540															UCG-002	-0.05106	Bacillus	-0.08440					TAG (56:2)	0.08546	PC (36:1)	0.08312									Mitsuokella	-0.07207
		PC (36:5)	0.08871							Eisenbergiella	-0.08294									Cer (d18:1/12:0)	0.08222			PC (42:2)	-0.06109	PC (40:1)	0.07469															Weissella	0.04493	Eubacterium ruminantium group	0.08246					TAG (58:7)	0.08169	PE-O (38:5)	0.08308									Eggerthellaceae uncultured	-0.07204
		PC (36:1)	0.08868							Erysipelatoclostridium	-0.08286									TAG (58:7)	0.08079			LPC (16:0)	0.05985	PC (42:2)	0.07272															Lachnospiraceae uncultured	0.04185	Eggerthella	-0.08060					PC (36:3)	-0.07872	TAG (52:4)	-0.08056									Turicibacter	-0.07161
		CE (16:0)	0.08833							Lachnospiraceae NK4A136 group	0.08186									TAG (52:4)	0.07993			TAG (54:6)	-0.05387	PE (38:7)	0.07101															Unknown	0.04085	Blautia	-0.08041					LPC (16:0)	0.07787	PC-O (36:2)	0.08029									Enterorhabdus	0.07129
		PC (38:6)	0.08793							Marvinbryantia	0.08089									PC-O (40:5)	0.07911			PC-O (38:4)	0.04990	SM (20:0)	0.06989															Fournierella	-0.04039	Eubacterium ventriosum group	0.07892					PC-O (34:2)	0.07739	SM (28:0)	-0.07952									Megasphaera	-0.07033
		TAG (58:9)	0.08701							Lachnospiraceae ND3007 group	0.08053									SM (28:1)	0.07592			SM (28:1)	-0.04603	TAG (54:2)	-0.06942															Anaerostipes	0.03994	Asteroleplasma	-0.07881					Cer (d18:1/16:1)	0.07690	LPC (18:1)	0.07917									Adlercreutzia	-0.07027
		LPC (18:1)	0.08656							Rikenellaceae RC9 gut group	0.07955									PC (40:6)	0.07573			CE (20:1)	0.04550	HexCer (d18:1/22:0)	-0.06860															Streptococcus	0.03977	Ruminococcus torques group	0.07877					PC (38:4)	-0.07540	Cer (d18:1/24:0)	-0.07789									Dysgonomonas	-0.07026
		TAG (54:4)	0.08594							Incertae_Sedis	-0.07934									PC (40:3)	0.07375			PC (40:1)	-0.04507	SM (26:5)	0.06858															Merdibacter	0.03682	Lachnospiraceae NK4A136 group	0.07278					TAG (56:5)	0.07505	PG (34:1)	0.07787									Haemophilus	0.06930
		SM (20:0)	0.08591							Coprobacter	0.07928									PC (42:7)	0.07244			SM (20:1)	0.04435	LPC (20:4)	-0.06681															Clostridia UCG-014	-0.03665	Merdibacter	0.07168					PC (40:6)	-0.07305	PC (30:0)	0.07766									Clostridia vadinBB60 group	0.06867
		PC (40:6)	0.08588							Alloprevotella	0.07663									PC-O (34:0)	0.07221			PC-O (36:2)	0.04401	PC (42:3)	0.06662															Ruminococcaceae uncultured	-0.03607	UCG-008	-0.06892					DAG (36:3)	0.07263	CE (20:3)	0.07728									Colidextribacter	0.06799
		PC-O (34:2)	0.08521							Lachnospiraceae UCG-004	0.07517									PC (42:4)	0.07189			TAG (46:0)	-0.04208	PE (36:4)	0.06127															Lachnospiraceae UCG-010	0.03306	Weissella	0.06477					SM (26:5)	0.07220	PC (38:4)	0.07547									UCG-003	0.06786
		LPC (16:1)	0.08436							Holdemania	-0.07507									PC (42:2)	0.07164			LPC-O (20:5)	0.03829	HexCer (d18:1/16:0)	0.05930															Lachnospiraceae NK3A20 group	0.03264	Succiniclasticum	0.06424					DAG (32:1)	-0.07139	CE (18:0)	0.07520									Lachnospiraceae FCS020 group	0.06637
		LPC-O (20:5)	0.08394							CAG-56	0.07316									SM (18:1)	0.07138			SM (22:0)	0.03742	TAG (52:3)	-0.05829															Coprococcus	-0.02842	Holdemania	-0.06298					TAG (48:2)	-0.07106	LPC (22:5)	-0.07506									Paraprevotella	-0.06397
		PC-O (38:4)	0.08353							Lachnospiraceae FCS020 group	-0.07260									PC (42:3)	0.07051			SM (30:3)	-0.03646	PC (38:7)	0.05525															Lachnospiraceae NK4A136 group	-0.02676	UCG-009	0.06192					Cer (d18:1/24:0)	-0.07063	PC (34:2)	0.07461									Clostridia uncultured	-0.06367
		PC (42:4)	0.08182							Enterococcus	-0.07134									TAG (56:9)	0.07021			DAG (34:2)	-0.03485	PE (40:7)	0.05474															Senegalimassilia	0.02366	Rhodospirillales uncultured	-0.06169					CE (22:1)	-0.07039	HexCer (d18:1/16:0)	0.07445									Blautia	-0.06352
		TAG (54:5)	0.08166							Bacillus	0.06918									PC (38:6)	0.07007			PC-O (38:3)	0.03346	DAG (36:3)	-0.05467															Marvinbryantia	-0.01672	Romboutsia	0.06144					CE (18:2)	-0.06953	SM (20:1)	0.07442									UCG-009	-0.06349
		PC (42:3)	0.08079							Bacteroides	-0.06835									SM (26:0)	0.06922			TAG (48:0)	-0.03229	SM (20:1)	0.05404															Bacillus	0.01460	Lachnospiraceae FCS020 group	0.06057					TAG (52:3)	0.06899	PC-O (38:4)	0.07345									UCG-002	0.06111
		PC-O (40:5)	0.08036							Oscillospiraceae uncultured	-0.06828									PC (40:4)	0.06874			PC (40:2)	-0.03099	PC (36:3)	0.05355															Erysipelotrichaceae uncultured	0.01311	Eubacterium siraeum group	0.06051					CE (24:2)	0.06861	TAG (54:3)	-0.07119									Anaerotruncus	-0.06044
		PC (40:7)	0.07847							Haemophilus	0.06814									PC-O (38:4)	0.06813			PE (40:6)	-0.02929	PE (38:5)	0.05207															CAG-352	-0.01226	Butyrivibrio	-0.05942					LPC (20:4)	-0.06686	PE (34:2)	0.07019									Lachnospira	-0.06012
		TAG (58:10)	0.07480							Paraprevotella	-0.06653									CE (16:1)	-0.06777			PC (38:1)	0.02885	PC (40:6)	0.05205															Bacteroides	0.01221	Lactococcus	0.05901					DAG (36:0)	0.06623	Cer (d18:1/12:0)	0.06793									Butyricicoccus	-0.05962
		PC (38:7)	0.07397							Intestinibacter	-0.06635									SM (22:1)	0.06701			SM (26:0)	-0.02796	SM (26:0)	0.05119															Coprobacter	0.01148	Enterorhabdus	0.05876					LPC (18:1)	0.06597	LPC (16:1)	0.06664									Christensenellaceae uncultured	-0.05743
		PC (32:2)	0.07218							Clostridia vadinBB60 group	0.06587									SM (20:1)	0.06669			LPC (22:6)	0.02565	PE (34:2)	0.04917															Puniceicoccaceae uncultured	-0.01033	Allisonella	0.05854					SM (20:1)	0.06567	LPC (20:5)	0.06643									Eubacterium siraeum group	0.05615
		Car (18:2)	0.06991							Fournierella	0.06543									TAG (58:8)	0.06502			TAG (50:1)	-0.02491	PE (34:1)	0.04684															Parasutterella	0.00663	UCG-010	0.05802					CE (20:4)	-0.06486	PC (38:6)	0.06400									Fournierella	-0.05482
		PC (42:7)	0.06991							Frisingicoccus	-0.06407									PC-O (32:1)	-0.06486			PC (40:4)	0.02311	PC (36:5)	0.04610															Citrobacter	0.00609	Howardella	-0.05770					PC (42:2)	-0.06464	CE (24:3)	0.06375									Erysipelatoclostridium	-0.05443
		PC-O (36:2)	0.06871							Megamonas	-0.06250									LPC (20:1)	-0.06467			LPC (18:0)	0.02244	PC (38:5)	0.04477															Actinomyces	0.00407	Escherichia-Shigella	0.05542					PC (38:6)	-0.06460	PG (36:2)	0.06349									Parasutterella	-0.05247
		CE (20:4)	0.06689							Colidextribacter	0.06177									PS (40:7)	0.06274			TAG (60:11)	-0.02207	TAG (54:3)	-0.04476															Intestinibacter	-0.00234	Fusicatenibacter	-0.05541					CE (18:0)	-0.06408	DAG (36:0)	-0.06286									Intestinimonas	0.05243
		SM (26:4)	0.06683							Faecalitalea	0.06157									PE-O (38:4)	-0.06020			CE (18:3)	0.02175	LPC (20:5)	0.04287															Ruminococcus	-0.00169	Collinsella	0.05352					SM (24:1)	0.06370	TAG (48:0)	0.06212									Eggerthella	-0.05115
		TAG (50:3)	0.06653							Prevotella	0.06135									CE (20:2)	-0.05861			LPC (20:1)	0.02124	PE (38:3)	0.04199															Butyricimonas	-0.00129	Ruminococcus gauvreauii group	0.05293					PG (34:1)	-0.06349	TAG (54:2)	-0.06126									Ruminococcus gauvreauii group	0.05099
		PC-O (34:1)	0.06441							Eubacterium coprostanoligenes group	0.06067									Car (16:0)	0.05774			CE (16:1)	-0.02073	TAG (52:4)	-0.04148															Eggerthellaceae uncultured	0.00111	Oxalobacter	-0.05112					PC (42:7)	-0.06254	PC (40:6)	0.06085									Catenibacterium	0.05097
		PC (42:2)	0.06357							Sutterella	-0.06033									PC (40:2)	0.05622			PC-O (36:3)	0.02002	PC-O (36:1)	-0.03776																	Eubacterium eligens group	0.05090					Car (16:0)	-0.06247	TAG (58:8)	-0.05952									Agathobacter	-0.05003
		LPC (22:4)	-0.06344							Barnesiellaceae uncultured	0.05928									PC (42:1)	0.05565			CE (14:0)	0.01643	SM (26:4)	0.03705																	Dialister	0.05066					DAG (32:0)	-0.06208	TAG (54:5)	-0.05911									Olsenella	0.04879
		PC-O (38:2)	0.06075							Flavonifractor	-0.05821									PC (38:5)	0.05552			PG (34:1)	-0.01528	CE (22:4)	-0.03338																	Tyzzerella	0.05011					PC-O (34:0)	0.06149	CE (20:4)	0.05761									Anaerostipes	-0.04763
		TAG (56:10)	0.06053							RF39	0.05720									Cer (d18:1/24:0)	-0.05434			SM (22:3)	0.01424	CE (16:1)	0.03227																	Lachnospiraceae UCG-008	0.05002					LPE (18:2)	-0.05845	CE (20:1)	0.05678									CAG-56	0.04682
		Car (16:0)	0.05979							Acidaminococcus	0.05623									PC-O (34:1)	-0.05417			PC-O (42:6)	0.00872	Car (14:0)	-0.03192																	Actinomyces	-0.04991					SM (22:0)	-0.05820	PC-O (38:3)	0.05609									Faecalibacterium	0.04460
		TAG (58:11)	0.05877							Citrobacter	-0.05508									CE (20:4)	0.05314			PC (36:4)	0.00783	SM (18:1)	0.03076																	Gastranaerophilales	0.04968					TAG (58:6)	0.05733	TAG (56:5)	-0.05526									Christensenellaceae R-7 group	0.04421
		PC-O (36:3)	0.05854							NK4A214 group	0.05501									Car (18:1)	0.05205			LPC-O (16:0)	0.00756	PE (36:3)	0.02997																	Anaerotruncus	-0.04930					PE (38:5)	0.05672	PE (38:6)	0.05452									Odoribacter	0.04310
		CE (18:0)	0.05526							CAG-352	0.05490									CE (24:3)	-0.05078			Car (18:2)	-0.00488	SM (22:0)	0.02997																	Clostridia vadinBB60 group	-0.04859					CE (18:1)	-0.05606	TAG (58:6)	-0.05441									Ruminococcaceae uncultured	0.04225
		PE (38:6)	0.05441							Erysipelotrichaceae UCG-003	-0.05463									CE (18:4)	0.05018			PE-O (38:4)	0.00449	TAG (56:8)	0.02974																	Oscillospira	-0.04848					PC (34:1)	-0.05479	TAG (46:0)	0.05250									Moryella	-0.04217
		CE (18:1)	0.05433							Solobacterium	-0.05292									TAG (50:4)	0.04956			PC-O (34:1)	0.00229	PE (40:5)	0.02962																	Negativibacillus	0.04789					LPC (18:2)	0.05435	PC-O (38:2)	0.05219									Flavonifractor	0.04196
		PC (38:3)	0.05343							Eggerthellaceae uncultured	-0.05269									LPE (18:2)	-0.04866					PC (42:7)	0.02915																	Butyricimonas	0.04760					PE-O (40:8)	-0.05393	TAG (54:4)	-0.05138									Lachnospiraceae UCG-008	-0.03995
		Car (18:1)	0.05329							Merdibacter	0.05237									Car (18:0)	0.04614					PE (40:6)	0.02892																	Coprobacter	-0.04759					TAG (52:5)	0.05340	DAG (32:1)	-0.05087									Howardella	-0.03555
		TAG (50:2)	0.05328							Oxalobacter	0.05047									TAG (50:1)	0.04456					CE (18:3)	0.02598																	Moryella	-0.04684					LPC (18:3)	0.05289	PC (42:2)	0.05056									Frisingicoccus	0.03494
		SM (28:1)	0.05078							Ruminococcus	0.04858									PS (36:5)	0.04224					CE (20:1)	-0.02485																	Lachnospiraceae uncultured	-0.04660					PC (40:5)	-0.05287	PC (40:1)	0.04952									Coprococcus	-0.03467
		PE (34:2)	0.04924							Catenibacterium	-0.04815									TAG (60:11)	0.03913					PE-O (38:4)	0.02484																	Sellimonas	-0.04637					PC (40:7)	-0.05272	PC (32:2)	0.04915									Dorea	-0.03203
		PC-O (38:3)	0.04887							Methanobrevibacter	-0.04757									CE (22:4)	-0.03905					LPC (22:6)	-0.02416																	CAG-352	0.04341					LPC (22:5)	-0.05215	TAG (58:7)	-0.04911									Lachnoclostridium	-0.03142
		PC-O (42:6)	0.04586							UCG-008	-0.04756									PE-O (40:8)	-0.03806					TAG (58:10)	0.02398																	Acidaminococcus	-0.04310					PC-O (40:5)	0.05138	PE (38:5)	0.04896									Phascolarctobacterium	0.03005
		TAG (50:1)	0.04539							Mitsuokella	0.04608									PC (36:6)	0.03746					SM (28:1)	0.02351																	Methanobrevibacter	-0.04277					TAG (54:2)	0.05035	PC (36:3)	-0.04783									Intestinibacter	0.02853
		PC-O (32:1)	0.04388							Lachnospiraceae UCG-001	0.04580									TAG (58:9)	0.03740					CE (18:1)	-0.02267																	Family XIII AD3011 group	0.04128					DiHexCer (d18:1/16:0)	0.04928	PE (40:6)	-0.04773									Eisenbergiella	-0.02697
		PE (34:1)	0.04258							Eubacterium eligens group	-0.04343									SM (26:5)	0.03693					SM (24:0)	0.01914																	Catenibacterium	-0.03917					TAG (50:2)	-0.04889	CE (18:1)	0.04767									Desulfovibrionaceae uncultured	0.02695
		PC (32:1)	0.04230							Prevotellaceae uncultured	0.04340									SM (24:2)	0.03675					CE (18:4)	0.01905																	Barnesiella	-0.03907					CE (22:4)	-0.04871	PC-O (36:1)	0.04585									Lachnospiraceae UCG-001	-0.02675
		PC (42:1)	0.04167							Butyricicoccus	-0.04297									TAG (50:2)	0.03539					CE (20:2)	0.01520																	RF39	0.03795					PC (36:1)	-0.04853	PC (40:2)	0.04571									Enterococcus	-0.02664
		PE (38:5)	0.04017							Agathobacter	-0.04261									HexCer (d18:1/24:0)	-0.03489					PE (38:4)	0.01426																	Sedis uncultured	-0.03794					HexCer (d18:1/16:0)	0.04852	TAG (54:6)	-0.04383									Hafnia-Obesumbacterium	-0.02492
		SM (26:3)	0.03661							Eubacterium xylanophilum group	-0.04087									DAG (32:0)	0.03464					PC-O (40:5)	-0.01331																	CAG-56	-0.03719					TAG (54:5)	0.04747	SM (24:0)	0.04363									Eubacterium xylanophilum group	0.02481
		PE (36:3)	0.03563							Rhodospirillales uncultured	0.04054									LPC-O (16:0)	-0.03436					SM (28:0)	0.01261																	Ruminococcus gnavus group	-0.03712					TAG (52:2)	-0.04674	SM (18:0)	0.04297									NK4A214_group	0.02426
		PC (40:2)	0.03507							Intestinimonas	0.04027									PE (36:2)	-0.03398					PC (40:5)	0.00592																	Eubacterium hallii group	0.03658					SM (24:0)	-0.04540	PS (36:5)	-0.04271									Lachnospiraceae NK4A136 group	0.02406
		PE (36:2)	0.03501							Lactobacillus	-0.03921									CE (18:3)	0.03337					PC (34:2)	0.00513																	Haemophilus	0.03620					PC (38:7)	-0.04389	TAG (58:9)	-0.04079									Clostridium methylpentosum group	0.02373
		CE (20:3)	0.03457							Bifidobacterium	-0.03856									SM (26:4)	0.03310					SM (24:1)	0.00231																	Roseburia	0.03464					TAG (56:10)	0.04286	TAG (54:7)	-0.04068									Clostridium sensu stricto 1	0.02361
		SM (16:0)	0.03413							Dialister	0.03851									TAG (48:2)	0.03190					DAG (34:2)	-0.00219																	Agathobacter	0.03327					PC-O (38:3)	-0.04223	TAG (56:9)	0.04051									Ruminococcaceae UCG-005	0.02260
		CE (18:2)	0.03413							Ruminococcaceae uncultured	0.03727									Car (18:2)	0.03101					PE-O (40:7)	-0.00114																	Klebsiella	-0.03188					LPC (18:0)	0.04116	LPC (18:0)	0.03914									Sedis uncultured	0.02113
		HexCer (d18:1/16:0)	0.03260							Lactococcus	0.03674									CE (22:1)	-0.03085																							Puniceicoccaceae uncultured	-0.03072					SM (26:4)	0.04093	TAG (56:7)	-0.03871									UCG-008	-0.02044
		TAG (48:2)	0.03216							Parasutterella	-0.03613									PC (36:3)	0.02989																							Subdoligranulum	0.02982					PC (40:3)	0.04002	TAG (58:11)	-0.03851									RF39	-0.01974
		SM (26:0)	0.03112							Christensenellaceae uncultured	-0.03424									TAG (56:10)	0.02872																							Megasphaera	-0.02880					LPC (22:4)	-0.03970	PS (38:5)	0.03812									Holdemania	0.01801
		PE (40:7)	0.03090							Sellimonas	-0.03231									LPC (16:1)	0.02766																							Peptococcus	0.02870					PC (38:1)	-0.03813	PC (42:3)	0.03769									Oscillospira	0.01725
		SM (22:0)	0.02950							Escherichia-Shigella	0.03226									PE (34:2)	-0.02758																							Coprococcus	0.02696					PG (36:2)	0.03811	TAG (50:4)	-0.03689									Tyzzerella	-0.01715
		LPC (20:5)	0.02725							Phascolarctobacterium	0.03174									Car (14:0)	-0.02721																							Veillonella	0.02627					PE (38:4)	0.03805	LPC (20:1)	-0.03598									Family XIII UCG-001	0.01696
		CE (20:2)	0.02682							Oscillibacter	-0.03077									PC (34:4)	0.02713																							Lachnospiraceae NK3A20 group	0.02586					DAG (36:2)	-0.03770	PS (36:4)	0.03588									Escherichia-Shigella	0.01695
		CE (18:3)	0.02660							Holdemanella	-0.03072									PC (32:1)	-0.02680																							Sutterella	-0.02538					SM (30:3)	0.03655	CE (14:0)	0.03551									Streptococcus	-0.01629
		SM (24:0)	0.02617							Akkermansia	-0.03032									CE (18:2)	-0.02585																							Marvinbryantia	-0.02511					PC-O (34:1)	0.03608	TAG (52:5)	-0.03307									Lachnospiraceae UCG-004	-0.01607
		CE (24:2)	0.02509							Olsenella	0.03026									PE (40:5)	-0.02571																							Christensenellaceae uncultured	-0.02499					PC (36:2)	0.03381	SM (30:3)	-0.03272									Dialister	0.01544
		LPC (18:2)	0.02425							CAG-873	0.02999									TAG (58:10)	0.02517																							Intestinibacter	-0.02490					SM (22:3)	0.03099	TAG (56:8)	-0.03239									Holdemanella	0.01524
		PE (36:4)	0.02286							Moryella	0.02937									PC (40:1)	0.02464																							Senegalimassilia	0.02473					SM (16:0)	-0.03044	PE (40:7)	0.03181									Eubacterium nodatum group	0.01451
		PC (36:3)	0.02009							Tyzzerella	-0.02906									TAG (50:3)	0.02405																							Parasutterella	-0.02329					PC (34:2)	0.02983	SM (24:2)	0.03178									Eubacterium eligens group	0.01330
		PS (38:7)	0.01865							Succiniclasticum	-0.02748									PE (38:4)	-0.02395																							Turicibacter	0.02244					SM (24:2)	0.02964	TAG (50:3)	-0.03175									Barnesiellaceae uncultured	0.01189
		LPC (22:6)	0.01778							Clostridium sensu stricto 1	-0.02539									PE (36:3)	-0.02342																							Megamonas	-0.02209					SM (22:1)	-0.02956	PE (36:2)	0.03152									Lactococcus	-0.01121
		LPC (20:4)	0.01650							Clostridia UCG-014	-0.02505									DAG (34:0)	0.02341																							Lachnospiraceae UCG-004	-0.02088					PE (38:3)	0.02853	TAG (56:6)	-0.03112									Pediococcus	-0.00963
		PC-O (36:1)	0.01367							Prevotellaceae NK3B31 group	-0.02439									PE (38:3)	-0.02269																							Erysipelotrichaceae uncultured	0.02072					PC-O (36:3)	-0.02798	HexCer (d18:1/24:0)	-0.03065									Lachnospiraceae UCG-010	0.00877
		PC (32:3)	0.01307							Howardella	-0.02387									CE (16:0)	0.02179																							Solobacterium	-0.02054					PC-O (32:1)	-0.02743	PE (34:1)	0.03030									Fusicatenibacter	-0.00837
		LPC-O (16:0)	-0.01149							UCG-009	0.01916									LPC (18:2)	0.01678																							Dorea	-0.01735					CE (24:3)	0.02723	LPC (18:2)	0.03007									Marvinbryantia	0.00763
		TAG (48:1)	0.01109							Family XIII UCG-001	0.01841									PC-O (38:3)	0.01444																							Barnesiellaceae uncultured	0.01732					PC (32:2)	-0.02642	PS (40:7)	-0.02933									Incertae_Sedis	-0.00756
		PE (38:3)	0.01059							Weissella	-0.01838									CE (18:0)	-0.01358																							GCA-900066575	-0.01636					SM (18:1)	-0.02630	TAG (56:2)	0.02904									CAG-352	0.00747
		PE-O (40:8)	0.01055							Turicibacter	0.01678									PC (38:1)	0.01234																							Erysipelatoclostridium	-0.01627					PS (36:4)	-0.02442	CE (22:4)	-0.02749									Butyricimonas	0.00585
		TAG (48:0)	0.00984							Bilophila	-0.01272									TAG (48:1)	0.01215																							Lachnospiraceae UCG-010	0.01466					PC (42:6)	0.02413	CE (18:3)	0.02694									Barnesiella	0.00492
		PE (36:1)	0.00840							Gastranaerophilales	-0.01188									PE (40:6)	-0.01135																							Incertae_Sedis	-0.01457					PC (42:4)	0.02359	Car (18:1)	-0.02517									Oscillibacter	0.00471
		PE (38:4)	0.00738							Sedis uncultured	0.01087									PC-O (36:3)	0.01120																							Ruminococcaceae uncultured	0.01399					PE (36:4)	0.02323	TAG (56:3)	-0.02488									Eubacterium ventriosum group	0.00268
		LPC (22:5)	0.00727							Bacteroidales uncultured	-0.01001									TAG (58:11)	0.01071																							Phascolarctobacterium	-0.01344					PC (38:5)	-0.02200	PE-O (40:8)	0.02467									Klebsiella	0.00267
		PC (40:1)	0.00673							Anaerotruncus	0.00991									SM (26:3)	0.00972																							Rikenellaceae RC9 gut group	0.01261					Car (18:1)	0.02174	PC (38:3)	0.02294									Romboutsia	0.00267
		PS (38:5)	0.00486							Anaeroplasma	0.00962									PC (36:5)	0.00919																							Muribaculaceae	-0.01153					PC-O (38:4)	-0.02146	PC (42:4)	0.02247									Senegalimassilia	0.00263
		PE (40:6)	0.00291							Peptococcus	-0.00795									SM (22:0)	0.00893																							Unknown	-0.01068					TAG (58:11)	0.02113	TAG (58:10)	0.02093									Akkermansia	-0.00107
		PC (38:1)	0.00052							Butyricimonas	-0.00785									PC (32:3)	-0.00840																							Christensenellaceae R-7 group	0.01057					DAG (34:0)	-0.02068	SM (22:1)	-0.02081									Prevotellaceae uncultured	-0.00004
										Chloroplast	0.00699									CE (18:1)	0.00803																							Chloroplast	-0.00982					CE (16:0)	-0.02060	SM (22:0)	0.02021
										Eubacterium ventriosum group	-0.00578									PC (34:3)	0.00796																							Bifidobacterium	0.00959					DAG (34:2)	-0.01848	TAG (56:4)	-0.01906
										Negativibacillus	-0.00522									SM (24:0)	-0.00772																							Defluviitaleaceae UCG-011	-0.00697					PS (38:5)	-0.01725	PE (38:4)	-0.01775
										Enterorhabdus	0.00453									PC (36:1)	0.00584																							Butyricicoccus	-0.00665					PE (34:1)	0.01614	SM (26:0)	0.01758
										Ruminococcus gnavus group	-0.00279									PS (38:5)	0.00421																							Slackia	-0.00540					TAG (50:3)	0.01609	Car (18:2)	-0.01745
										Lachnoclostridium	0.00275									TAG (48:0)	0.00308																							CAG-873	0.00461					CE (20:2)	-0.01468	TAG (50:2)	-0.01580
										Prevotellaceae UCG-001	0.00181									PC (32:2)	-0.00280																							Terrisporobacter	0.00430					SM (28:0)	0.01398	LPC-O (20:5)	-0.01307
										Alistipes	-0.00129									PE (36:1)	-0.00085																							UCG-003	-0.00427					SM (26:3)	0.01332	TAG (56:10)	0.01241
										GCA-900066575	0.00095									PC (38:3)	0.00036																							Ruminococcaceae UCG-005	-0.00201					LPC_200_	-0.01295	Car (14:0)	-0.01157
										Romboutsia	-0.00089									HexCer (d18:1/22:0)	0.00004																													TAG (52:6)	-0.01287	TAG (48:2)	-0.01126
										Family XIII AD3011 group	0.00000																																							PC (34:3)	0.01199	TAG (54:8)	-0.01006
										Allisonella	0.00000																																							LPC (20:5)	-0.01182	SM (28:1)	0.00845
																																																		LPC-O (20:5)	0.01073	DAG (34:2)	0.00828
																																																		PC (36:6)	0.01062	TAG (50:1)	0.00753
																																																		PC-O (36:1)	-0.01004	SM (20:0)	0.00709
																																																		Cer (d18:1/12:0)	0.00998	LPC (20:4)	-0.00651
																																																		PC (36:5)	0.00947	PS (38:7)	0.00626
																																																		PC-O (38:2)	0.00888	PC (40:4)	0.00607
																																																		SM (20:0)	-0.00829	TAG (48:1)	0.00507
																																																		TAG (50:4)	0.00464	SM (18:1)	0.00427
																																																		PE-O (38:5)	0.00329	PE (36:4)	0.00403
																																																		PC-O (36:2)	0.00130	PC-O (32:1)	-0.00358
																																																		LPC (16:1)	-0.00091	SM (16:0)	-0.00345
																																																		PE (36:1)	0.00068	Car (16:0)	0.00141
																																																		SM (18:0)	-0.00065	PE (38:3)	0.00072

### Sheet: Supplementary table S1-8
Supplementary table S1-8: Selected features and their weight loadings (importance) of the best DIABLO models characterizing the change in multi-omics features of RS and NRS
All diets combined																ND																								VD
Lipidomics				Metabolic				Microbiome				PGS				Lipidomics						Metabolic						Microbiome						PGS						Lipidomics				Metabolic				Microbiome				PGS
Component 1		Component 2		Component 1		Component 2		Component 1		Component 2		Component 1		Component 2		Component 1		Component 2		Component 3		Component 1		Component 2		Component 3		Component 1		Component 2		Component 3		Component 1		Component 2		Component 3		Component 1		Component 2		Component 1		Component 2		Component 1		Component 2		Component 1		Component 2
Feature	Loading	Feature	Loading	Feature	Loading	Feature	Loading	Feature	Loading	Feature	Loading	Feature	Loading	Feature	Loading	Feature	Loading	Feature	Loading	Feature	Loading	Feature	Loading	Feature	Loading	Feature	Loading	Feature	Loading	Feature	Loading	Feature	Loading	Feature	Loading	Feature	Loading	Feature	Loading	Feature	Loading	Feature	Loading	Feature	Loading	Feature	Loading	Feature	Loading	Feature	Loading	Feature	Loading	Feature	Loading
∆ CE (20:3)	-1	∆ TAG (56:8)	-0.53527	∆ LDL-C	-1	∆ total postprandial TAG	-1	∆ Akkermansia	1	∆ Lachnospiraceae NK4A136 group	-1	PGS LDL-C	0.86072	PGS TC	0.67167	∆ SM (18:1)	-0.65015	∆ PE (38:4)	0.36069	∆ CE (20:1)	0.39918	∆ LDL-C	-1	∆ postprandial NEFA	-0.29569	∆ insulinogenic Index	-0.35725	∆ Oscillibacter	1	∆ Bilophila	-0.56729	∆ Butyricimonas	0.88546	PGS TAG	1	PGS LDL-C	-0.89442	PGS HDL-C	-0.96233	∆ HexCer (d18:1/24:0)	-1	∆ HexCer (d18:1/16:0)	0.81075	∆ LDL-C	-0.74155	∆ fasting NEFA	-0.33118	∆ Coprobacter	-1	∆ Erysipelotrichaceae uncultured	-0.72045	PGS TC	-0.72966	PGS TAG	1
		∆ TAG (56:6)	-0.45733									PGS TC	0.50909	PGS HDL-C	-0.60260	∆ SM (24:2)	-0.62499	∆ PE-O (40:7)	0.30626	∆ CE (20:4)	0.33082			age	0.28369	∆ fasting NEFA	-0.34300			∆ Megasphaera	-0.50204	∆ Megamonas	-0.35333			PGS TC	-0.44723	PGS TC	-0.24317			∆ LPC (20:1)	0.44640	∆ TC	-0.59007	∆ potassium	-0.27640			∆ CAG-56	-0.57638	PGS LDL-C	-0.55599
		∆ TAG (54:7)	-0.34380											PGS LDL-C	-0.39727	∆ LPC (20:4)	-0.37460	∆ PE (38:3)	0.30388	∆ TAG (56:3)	0.31998			∆ creatinine	-0.24648	∆ hsCRP	-0.28569			∆ Ruminococcus gnavus group	-0.49101	∆ Eubacterium eligens group	-0.19209					PGS LDL-C	0.12159			∆ LPC-O (16:0)	0.27022	∆ fasting GLP-1	0.19281	∆ disposition Index	-0.27437			∆ Tyzzerella	0.24222	PGS HDL-C	0.39806
		∆ TAG (58:7)	-0.34321											PGS TAG	0.16708	∆ LPC (18:3)	-0.14856	∆ PE-O (38:5)	0.29914	∆ CE (22:4)	0.31660			∆ bilirubin	-0.24541	∆ OGIS	-0.28400			∆ Parasutterella	0.37999	∆ Eggerthellaceae uncultured	-0.17741									∆ LPC (20:5)	0.18316	∆ hematocrit (%)	-0.13058	∆ GFR	-0.25007			∆ Faecalibacterium	-0.23668
		∆ TAG (56:7)	-0.34314													∆ SM (20:1)	-0.14012	∆ PE (36:1)	0.29852	∆ TAG (56:2)	0.26046			∆ BMI	0.22781	∆ postprandial glucose	-0.27867			∆ Eubacterium eligens group	0.19584	∆ Frisingicoccus	0.14025									∆ PE (36:3)	0.12622	∆ HDL-C	-0.12199	∆ resting metabolic rate	-0.24465			∆ Eubacterium ruminantium group	0.17494
		∆ TAG (56:4)	-0.26148													∆ SM (24:1)	-0.06834	∆ PE (36:2)	0.29209	∆ TAG (58:6)	0.25724			∆ uric acid	-0.22486	∆ natrium	0.22765			∆ Unknown	0.04800	∆ Olsenella	-0.05547									∆ PS (40:7)	-0.08566	∆ fasting NEFA	-0.11428	∆ waist-height-ratio	0.23721			∆ Unknown	0.05867
		∆ LPC (22:6)	-0.17588															∆ PE (40:7)	0.28071	∆ CE (20:2)	0.23423			∆ postprandial GLP-1	-0.22179	∆ shannon index	-0.19095															∆ LPC (16:1)	0.07972	∆ LPS	0.08225	∆ postprandial NEFA	-0.22738
		∆ TAG (54:6)	-0.13148															∆ PE (38:5)	0.26330	∆ PC-O (42:6)	0.22988			∆ fasting NEFA	-0.21503	∆ postprandial NEFA	-0.18335															∆ CE (24:2)	0.05761	∆ postprandial NEFA	-0.07953	∆ fasting GLP-1	0.22029
		∆ TAG (58:8)	-0.12636															∆ PE (36:4)	0.25969	∆ CE (22:1)	0.22615			∆ diastolic blood pressure	-0.21021	∆ diastolic blood pressure	0.18167															∆ TAG (56:3)	0.05751	∆ waist-hip-ratio	-0.07522	∆ fasting insulin	0.21428
		∆ TAG (56:5)	-0.12456															∆ PE (36:3)	0.21580	∆ TAG (58:8)	0.21272			∆ GFR	0.20777	∆ uric acid	0.17979															∆ PE (40:5)	0.02416	∆ GFR	-0.02458	sex	0.20273
		∆ TAG (52:4)	-0.05026															∆ PE (34:2)	0.20384	∆ CE (20:3)	0.20378			∆ potassium	0.20543	age	-0.16351															∆ SM (20:1)	0.00232	∆ disposition Index	-0.01992	∆ QUICKI	-0.19534
																		∆ PE (40:6)	0.19154	∆ PE-O (40:8)	0.19588			∆ fasting GLP-1	0.19648	∆ total postprandial TAG	-0.16308																			∆ lipase	0.18100
																		∆ CE (24:3)	0.16557	∆ PC-O (38:2)	0.17268			∆ natrium	0.19629	∆ urea	0.16228																			∆ TC	0.17599
																		∆ PE (38:6)	0.14511	∆ SM (26:0)	-0.14308			∆ GGT	-0.19566	∆ bilirubin	-0.16165																			∆ postprandial insulin	0.17498
																		∆ PE (34:1)	0.14304	∆ HexCer (d18:1/16:0)	0.12871			∆ systolic blood pressure	-0.18956	∆ HOMA	-0.15934																			∆ creatinine	0.16823
																		∆ PE-O (38:4)	0.10271	∆ PC-O (40:5)	0.09235			∆ HDL-C	0.17189	∆ total fasting TAG	-0.14039																			∆ HOMA	0.15935
																				∆ PC (34:4)	-0.08692			∆ resting metabolic rate	0.16955	∆ disposition Index	-0.13941																			∆ HbA1c (%)	-0.15794
																				∆ PE-O (40:7)	0.08600			∆ waist-hip-ratio	-0.15049	∆ fasting glucose	0.13007																			∆ acetic acid	0.15578
																				∆ TAG (54:3)	0.07729			∆ urea	0.14556	∆ lipase	-0.12912																			∆ LPS	0.14397
																				∆ CE (24:3)	0.06340			∆ OGIS	-0.14174	∆ relative fat mass	0.12633																			∆ total fasting TAG	0.13128
																				∆ TAG (58:7)	0.06146			∆ LPS	0.13431	∆ postprandial insulin	-0.11639																			∆ matsuda Index	-0.13120
																				∆ Cer (d18:1/16:1)	0.05311			∆ zonulin	0.12154	∆ BMI	-0.11520																			∆ total postprandial TAG	0.12740
																				∆ TAG (50:1)	-0.03640			sex	-0.11664	∆ HbA1c (%)	0.11200																			∆ pulse	-0.11438
																				∆ DAG (34:1)	-0.03553			∆ acetic acid	0.11430	∆ waist-height-ratio	-0.10980																			∆ OGIS	-0.10141
																				∆ TAG (48:0)	-0.03207			∆ HOMA	0.10203	∆ HDL-C	-0.10085																			∆ postprandial GLP-1	0.09586
																				∆ PC (42:1)	-0.00689			∆ postprandial insulin	0.09018	∆ LDL-C	0.07968																			∆ butyric acid	0.08618
																								∆ fasting insulin	0.08167	∆ GFR	-0.07617																			∆ hematocrit (%)	-0.08325
																								∆ lipase	0.07024	∆ ALT	-0.07591																			∆ bilirubin	-0.07004
																								∆ hematocrit (%)	0.06061	∆ creatinine	-0.07225																			∆ HDL-C	0.06331
																								∆ QUICKI	-0.05519	∆ zonulin	-0.06316																			∆ GGT	0.05632
																								∆ pulse	0.05119	∆ fasting insulin	-0.05881																			∆ shannon index	-0.05097
																								∆ relative fat mass	-0.04772	∆ postprandial GLP-1	-0.04949																			∆ urea	-0.04291
																								∆ fasting glucose	0.04484	∆ LPS	-0.04186																			∆ hsCRP	-0.03490
																								∆ AST	0.04394	∆ fasting GLP-1	-0.04043																			∆ diastolic blood pressure	0.02255
																								∆ butyric acid	0.03748	∆ matsuda Index	0.04025																			∆ postprandial glucose	0.02047
																								∆ shannon index	-0.02750	∆ acetic acid	0.03444																			∆ systolic blood pressure	-0.01822
																								∆ postprandial glucose	0.02508	∆ waist-hip-ratio	0.03435
																								∆ ALT	0.02337	∆ GGT	-0.03418
																								∆ TC	0.02229	∆ TC	0.03297
																								∆ waist-height-ratio	-0.01919	∆ potassium	-0.03067
																								∆ hsCRP	-0.01844	∆ AST	-0.02929
																								∆ matsuda Index	-0.01527	∆ hematocrit (%)	0.02740
																								∆ insulinogenic Index	0.00875	∆ pulse	0.02630
																								∆ disposition Index	0.00432	∆ hemoglobin	-0.01073
																								∆ hemoglobin	-0.00422	∆ butyric acid	0.00671
																								∆ total fasting TAG	0.00403	∆ QUICKI	-0.00580

### Sheet: Supplementary table S1-9
	Supplementary table S1-9: Selected features and their weight loadings (importance) of the sPLS-DA models characterizing the change in features of RS and NRS
	All diets combined																ND																VD
	Lipidomics								Metabolic (without LDL-C and TC)		Microbiome						Lipidomics												Metabolic (without LDL-C and TC)		Microbiome		Lipidomics						Metabolic (without LDL-C and TC)		Microbiome
	Component 1		Component 2		Component 3		Component 4		Component 1		Component 1		Component 2		Component 3		Component 1		Component 2		Component 3		Component 4		Component 5		Component 6		Component 1		Component 1		Component 1		Component 2		Component 3		Component 1		Component 1		Component 2
	Feature	Loading	Feature	Loading	Feature	Loading	Feature	Loading	Feature	Loading	Feature	Loading	Feature	Loading	Feature	Loading	Feature	Loading	Feature	Loading	Feature	Loading	Feature	Loading	Feature	Loading	Feature	Loading	Feature	Loading	Feature	Loading	Feature	Loading	Feature	Loading	Feature	Loading	Feature	Loading	Feature	Loading	Feature	Loading
	∆ CE (20:3)	-0.27440	∆ LPC (16:1)	-0.18614	∆ TAG (56:10)	0.80934	∆ PS (36:5)	0.20545	ND	1	∆ Akkermansia	-0.20484	∆ Eubacterium ruminantium group	0.28621	∆ Prevotella	0.27039	∆ CE (20:2)	0.34905	∆ PE-O (40:7)	-0.48740	∆ PE (34:1)	0.23432	∆ DAG (34:0)	0.97320	∆ CE (18:4)	0.74834	∆ PS (36:5)	0.21327	∆ HDL-C	-0.55740	∆ Eggerthellaceae uncultured	-0.82868	∆ HexCer (d18:1/24:0)	-0.37429	∆ HexCer (d18:1/16:0)	-0.75267	∆ LPC (22:4)	0.43878	∆ fasting GLP-1	-1	∆ Erysipelotrichaceae uncultured	-0.33302	∆ Moryella	0.64118
	∆ CE (16:1)	-0.25381	∆ PC (34:4)	-0.17835	∆ TAG (58:10)	0.49024	∆ DiHexCer (d18:1/16:0)	-0.20171			∆ Izemoplasmatales	-0.18346	∆ Lachnospiraceae UCG-004	0.23024	∆ Senegalimassilia	-0.23920	∆ SM (24:2)	-0.34659	∆ CE (18:0)	-0.45841	∆ PE (38:5)	0.18498	∆ PC (40:3)	-0.16430	∆ TAG (60:11)	0.31708	∆ TAG (58:10)	0.20492	∆ hematocrit (%)	-0.46065	∆ Oscillibacter	0.38901	∆ CE (18:2)	-0.34973	∆ LPC-O (16:0)	-0.49053	∆ HexCer (d18:1/22:0)	0.39422			∆ Eubacterium ruminantium group	0.27569	∆ Erysipelotrichaceae UCG-003	-0.61251
	∆ HexCer (d18:1/24:0)	-0.24555	∆ DAG (36:2)	-0.17737	∆ TAG (58:9)	0.29260	∆ TAG (54:4)	0.19155			∆ Eubacterium ruminantium group	-0.17815	∆ Holdemania	-0.22218	∆ Faecalitalea	-0.22095	∆ SM (18:1)	-0.31763	∆ CE (18:1)	-0.40984	∆ HexCer (d18:1/24:0)	0.18035	∆ DAG (32:0)	0.11228	∆ PE (38:4)	-0.27790	∆ TAG (56:9)	0.19909	∆ hemoglobin	-0.40722	∆ Sedis uncultured	-0.33108	∆ PC (38:5)	-0.30516	∆ LPC (20:1)	-0.41806	∆ Cer (d18:1/12:0)	0.39376			∆ Incertae Sedis	-0.25397	∆ Clostridia uncultured	-0.22782
	∆ TAG (56:8)	0.23295	∆ TAG (56:4)	-0.15379	∆ TAG (56:9)	0.12431	∆ DAG (36:3)	0.17729			∆ Lachnospiraceae NK4A136 group	-0.16322	∆ GCA-900066575	-0.21315	∆ Incertae Sedis uncultured	0.20208	∆ SM (26:5)	-0.25752	∆ CE (18:2)	-0.36665	∆ PE (38:3)	0.17780	∆ TAG (50:4)	-0.10654	∆ TAG (58:6)	0.27279	∆ TAG (56:10)	0.18781	∆ total postprandial TAG	0.32355	∆ Streptococcus	-0.19979	∆ PC (32:3)	-0.25792	∆ LPC (20:5)	-0.12546	∆ PC (36:3)	0.34539			∆ CAG-56	-0.23974	∆ Eubacterium nodatum group	-0.22493
	∆ CE (18:0)	-0.22228	∆ LPC-O (20:5)	-0.15283	∆ TAG (54:8)	0.05975	∆ TAG (52:3)	0.16408			∆ Eubacterium nodatum group	0.15941	∆ Desulfovibrio	0.20831	∆ Butyrivibrio	0.18726	∆ LPC (22:6)	-0.25065	∆ CE (20:2)	-0.33904	∆ PS (38:7)	-0.17744	∆ PC (40:2)	-0.03543	∆ CE (20:1)	0.24593	∆ PC (36:5)	0.17949	∆ pulse	-0.30094	∆ Paludicola	0.08663	∆ PC (38:6)	-0.25560	∆ TAG (56:3)	-0.04845	∆ PE (38:7)	-0.27740			∆ Faecalibacterium	-0.23883	∆ Barnesiella	0.16653
	∆ PC-O (38:2)	-0.20931	∆ TAG (56:6)	-0.14607			∆ SM (30:3)	0.16292			∆ Hafnia-Obesumbacterium	-0.15253	∆ Enterococcus	-0.19448	∆ Allisonella	-0.18031	∆ PC (34:4)	-0.23356	∆ LPC (20:1)	-0.25703	∆ Cer (d18:1/12:0)	0.17729	∆ TAG (60:11)	0.02218	∆ PE (34:2)	-0.22930	∆ PC (40:6)	0.17634	∆ matsuda Index	0.23622	∆ Butyricicoccus	0.07012	∆ PC (38:3)	-0.24511			∆ LPE (18:2)	0.26572			∆ Unknown	0.20338	∆ CAG-352	0.16298
	∆ CE (18:2)	-0.20631	∆ SM (24:2)	-0.14135			∆ TAG (54:3)	0.15873			∆ Lactobacillus	0.15142	∆ Anaerostipes	-0.18084	∆ Ruminococcus gauvreauii group	0.17744	∆ DAG (36:2)	-0.22805	∆ CE (20:3)	-0.25522	∆ PC (34:1)	0.17705	∆ PE (34:2)	-0.01309	∆ PC-O (32:1)	0.19444	∆ PC (38:6)	0.17535	∆ postprandial insulin	-0.17190			∆ PC (40:7)	-0.24202			∆ SM (22:3)	-0.22778			∆ Marvinbryantia	0.20032	∆ Alistipes	-0.14769
	∆ PC-O (38:3)	-0.20220	∆ PE (38:5)	-0.14129			∆ PS (40:7)	0.15831			∆ DTU089	-0.14905	∆ Blautia	-0.17071	∆ Lachnoclostridium	0.17585	∆ LPC (20:1)	0.22574	∆ TAG (54:8)	-0.04661	∆ PC (34:4)	0.17484			∆ PE (36:2)	-0.18008	∆ CE (24:3)	-0.16231	∆ butyric acid	0.11033			∆ CE (18:0)	-0.24078			∆ DAG (32:1)	0.18607			∆ Butyricimonas	0.19585	∆ Peptococcaceae uncultured	-0.13207
	∆ CE (18:1)	-0.19615	∆ TAG (56:5)	-0.13940			∆ SM (28:0)	0.15548			∆ Enterorhabdus	-0.14531	∆ Streptococcus	0.16522	∆ Eubacterium ventriosum group	0.17576	∆ LPC (20:4)	-0.21140	∆ SM (16:0)	-0.03837	∆ PE (36:4)	0.15090			∆ PE (40:6)	-0.06701	∆ PC (38:3)	0.15604	∆ resting metabolic rate	-0.08023			∆ PC (36:4)	-0.20863			∆ CE (22:4)	0.17007			∆ Desulfovibrionaceae uncultured	-0.18905	∆ Eggerthellaceae uncultured	0.11924
	∆ TAG (58:11)	0.19549	∆ TAG (52:5)	-0.13789			∆ PC-O (36:2)	-0.15465			∆ Fournierella	0.14148	∆ Intestinimonas	-0.15468	∆ Coprobacter	0.17321	∆ SM (22:3)	-0.20665	∆ PC (36:1)	-0.01004	∆ PC (32:1)	0.15006			∆ Cer (d18:1/24:0)	-0.00284	∆ TAG (58:11)	0.14929	sex	0.07973			∆ CE (20:1)	-0.20783			∆ TAG (58:6)	-0.15718			∆ Subdoligranulum	-0.18898	∆ UCG-008	-0.05641
	∆ PC (38:3)	-0.18725	∆ SM (20:1)	-0.13686			∆ PC-O (42:6)	-0.15222			∆ Enterococcus	0.13624	∆ Solobacterium	-0.15399	∆ UCG-008	-0.15850	∆ SM (20:1)	-0.19500			∆ PC (38:6)	-0.14859					∆ Cer (d18:1/16:1)	0.14456	∆ ALT	-0.07558			∆ PC-O (38:3)	-0.20082			∆ TAG (58:9)	-0.12716			∆ Erysipelatoclostridium	0.18780	∆ Erysipelatoclostridium	0.01666
	∆ CE (20:2)	-0.17976	∆ TAG (52:4)	-0.13246			∆ TAG (50:3)	0.14772			∆ Lachnospiraceae UCG-010	0.13469	∆ Eubacterium ventriosum group	0.15279	∆ Streptococcus	-0.15574	∆ LPC (16:1)	-0.19342			∆ PE (36:3)	0.14753					∆ CE (20:1)	-0.13930					∆ CE (14:0)	-0.19826			∆ TAG (56:9)	-0.11543			∆ Phascolarctobacterium	0.18492
	∆ TAG (56:7)	0.15925	∆ TAG (52:3)	-0.13177			∆ PC-O (34:0)	-0.14284			∆ CAG-56	0.13034	∆ Intestinibacter	-0.15048	∆ Odoribacter	0.15345	∆ CE (24:3)	0.16546			∆ HexCer (d18:1/22:0)	0.14729					∆ LPC (22:4)	0.13673					∆ PC (38:7)	-0.18940			∆ TAG (56:2)	-0.10279			∆ Parasutterella	-0.17356
	∆ TAG (46:0)	-0.15174	∆ PC (36:5)	-0.13139			∆ TAG (52:6)	0.14198			∆ Bifidobacterium	0.12969	∆ Fournierella	-0.14860	∆ Dorea	-0.15197	∆ SM (26:4)	-0.13920			∆ SM (16:0)	-0.14611					∆ TAG (52:5)	0.13664					∆ SM (26:4)	-0.15407			∆ SM (26:3)	-0.09653			∆ Lachnospiraceae UCG-008	0.17227
	∆ TAG (58:8)	0.14831	∆ LPC (16:0)	-0.13073			∆ TAG (52:4)	0.14033			∆ Megasphaera	-0.12725	∆ Lachnoclostridium	0.14045	∆ Ruminococcaceae uncultured	0.14977	∆ Car (16:0)	-0.13542			∆ SM (28:1)	-0.14563					∆ PC (36:6)	0.13155					∆ CE (18:1)	-0.15210			∆ TAG (58:11)	-0.09480			∆ Anaerotruncus	0.16575
	∆ LPC (22:6)	0.14511	∆ PE (34:1)	-0.13050			∆ PC (42:3)	0.13836			∆ Eubacterium siraeum group	0.12674	∆ Catenibacterium	-0.14008	∆ Collinsella	-0.13911	∆ LPC (18:3)	-0.13498			∆ PE-O (38:4)	0.14269					∆ PC-O (38:2)	0.13070					∆ PC (30:0)	-0.12714			∆ HexCer (d18:1/24:0)	0.09254			∆ Coprobacter	0.16231
	∆ PE-O (40:7)	-0.14254	∆ TAG (54:3)	-0.12672			∆ PC-O (32:1)	-0.13545			∆ Megamonas	0.12532	∆ CAG-56	0.12986	∆ Holdemanella	-0.13702	∆ SM (22:1)	-0.12162			∆ SM (30:3)	-0.13689					∆ TAG (58:9)	0.12771					∆ SM (26:0)	-0.12124			∆ TAG (58:7)	-0.08979			∆ Eubacterium xylanophilum group	0.15351
	∆ SM (24:0)	-0.13893	∆ TAG (52:2)	-0.12580			∆ TAG (54:2)	0.13256			∆ UCG-008	-0.12467	∆ Oscillospiraceae uncultured	0.12285	∆ Intestinimonas	0.13220	∆ SM (18:0)	-0.11909			∆ PC-O (36:2)	0.13626					∆ PE (40:6)	0.12664					∆ PC (40:6)	-0.09763			∆ TAG (58:8)	-0.05962			∆ Lactobacillus	0.15214
	∆ LPC (22:4)	-0.13243	∆ LPC (18:1)	-0.12525			∆ PC (32:2)	-0.12910			∆ Oscillibacter	0.12383	∆ Faecalitalea	-0.11592	∆ Roseburia	-0.13159	∆ CE (20:3)	0.11086			∆ PC-O (34:0)	0.13082					∆ LPC (18:2)	0.12554					∆ PC (36:5)	-0.09734			∆ PE (38:4)	-0.05278			∆ Clostridium sensu stricto 1	0.15129
	∆ TAG (54:7)	0.13226	∆ LPC (22:6)	-0.12515			∆ SM (28:1)	0.12730			∆ Anaerostipes	-0.12071	∆ Turicibacter	0.11572	∆ Haemophilus	0.13107	∆ LPC-O (20:5)	-0.11043			∆ DAG (32:0)	0.12976					∆ Cer (d18:1/24:0)	0.12119					∆ SM (26:5)	-0.09667			∆ TAG (54:7)	-0.04693			∆ Coprococcus	0.14771
	∆ TAG (58:7)	0.12644	∆ PC (36:6)	-0.12491			∆ PC-O (34:1)	-0.12624			∆ Intestinimonas	-0.12064	∆ Clostridia vadinBB60 group	-0.11553	∆ Blautia	-0.12895	∆ LPC (16:0)	-0.11002			∆ DAG (36:2)	0.12446					∆ TAG (50:4)	0.12035					∆ SM (16:0)	-0.08766			∆ PE (38:6)	-0.04160			∆ UCG-010	-0.13870
	∆ LPC (20:5)	0.12426	∆ LPC (18:3)	-0.12356			∆ TAG (54:8)	0.12527			∆ Clostridium innocuum group	-0.11916	∆ Mitsuokella	0.11542	∆ Prevotellaceae UCG-001	0.12833	∆ LPE (18:0)	-0.10014			∆ PC (40:4)	0.12375					∆ LPC-O (20:5)	0.11850					∆ PC-O (36:3)	-0.07493			∆ SM (26:4)	-0.04120			∆ Ruminococcus torques group	-0.12511
	∆ PC (30:0)	-0.11909	∆ PC-O (34:0)	-0.12223			∆ PC (36:5)	-0.12526			∆ Faecalibacterium	0.11915	∆ Incertae Sedis	0.11387	∆ Rhodospirillales uncultured	-0.12705	∆ PE-O (40:7)	0.09716			∆ PC (30:0)	0.12273					∆ PS (38:5)	0.11498					∆ PC (34:2)	-0.06181			∆ TAG (58:10)	-0.03695			∆ Fournierella	-0.12486
	∆ PG (34:1)	-0.11848	∆ TAG (54:2)	-0.12122			∆ TAG (52:2)	0.12324			∆ Christensenellaceae uncultured	-0.11775	∆ Izemoplasmatales	-0.11187	∆ DTU089	0.12639	∆ DAG (34:1)	-0.09122			∆ CE (20:4)	0.12086					∆ PC (36:3)	0.11149					∆ PC (40:1)	-0.05296			∆ PS (36:2)	0.02864			∆ Howardella	0.10964
	∆ TAG (58:9)	0.11235	∆ DAG (34:2)	-0.12060			∆ TAG (54:5)	0.11772			∆ Streptococcus	-0.11703	∆ Senegalimassilia	-0.11182	∆ Christensenellaceae uncultured	-0.12345	∆ PC (38:7)	-0.08771			∆ TAG (56:10)	-0.12071					∆ TAG (54:2)	-0.10925					∆ CE (22:1)	-0.04058			∆ CE (24:3)	-0.02369			∆ Tyzzerella	0.10680
	∆ TAG (48:0)	-0.10927	∆ SM (18:1)	-0.11817			∆ PC (34:4)	-0.11737			∆ Ruminococcus	0.11185	∆ CAG-873	0.11121	∆ Eubacterium eligens group	-0.11953	∆ TAG (52:2)	-0.08267			∆ DAG (34:1)	0.12036					∆ PS (38:7)	0.10855					∆ DAG (36:0)	0.03257			∆ SM (20:1)	-0.01794			∆ Akkermansia	-0.10290
	∆ Cer (d18:1/24:0)	-0.10672	∆ PC (34:3)	-0.11801			∆ CE (20:4)	-0.11445			∆ Clostridia UCG-014	-0.11124	∆ Citrobacter	-0.11064	∆ Adlercreutzia	0.11097	∆ Cer (d18:1/24:0)	0.06621			∆ PE (36:1)	0.11544					∆ TAG (56:8)	0.10746					∆ CE (20:3)	-0.03179							∆ UCG-002	-0.09803
	∆ CE (14:0)	-0.10421	∆ DAG (34:1)	-0.11392			∆ TAG (54:6)	0.11404			∆ Parasutterella	0.11121	∆ Lactobacillus	0.10537	∆ Catenibacterium	-0.10906	∆ TAG (54:3)	-0.06430			∆ PC (34:3)	0.11423					∆ PE (34:1)	-0.10566					∆ PC-O (38:4)	-0.03149							∆ Flavonifractor	0.09083
	∆ TAG (48:1)	-0.10299	∆ LPC (20:4)	-0.11298			∆ TAG (56:5)	0.11101			∆ Eggerthellaceae uncultured	-0.11103	∆ Eubacterium siraeum group	0.10445	∆ Incertae Sedis	0.10099	∆ SM (22:0)	-0.04596			∆ PC-O (34:1)	0.11172					∆ CE (22:1)	-0.10546					∆ SM (24:0)	-0.02909							∆ UBA1819	0.08895
	∆ PE-O (38:4)	-0.09709	∆ PC (40:5)	-0.11275			∆ HexCer (d18:1/16:0)	-0.10604			∆ Intestinibacter	-0.11083	∆ Lachnospiraceae NK4A136 group	0.09907	∆ Faecalibacterium	-0.09679	∆ LPC (22:5)	-0.04238			∆ PC-O (38:4)	0.09731					∆ TAG (54:3)	-0.10537					∆ TAG (46:0)	-0.02774							∆ Lachnospiraceae FCS020 group	-0.08626
	∆ SM (22:0)	-0.09640	∆ PC (34:1)	-0.11140			∆ PS (38:7)	0.10500			∆ Butyricimonas	-0.10994	∆ Acinetobacter	0.09699	∆ Unknown	-0.09483	∆ PC-O (42:6)	-0.03908			∆ PE (40:7)	0.09591					∆ DAG (32:0)	0.10467					∆ CE (20:4)	-0.02210							∆ Slackia	-0.08321
	∆ TAG (56:9)	0.09305	∆ PC (34:2)	-0.11094			∆ TAG (56:3)	0.10365			∆ Erysipelotrichaceae UCG-003	-0.10621	∆ Enterorhabdus	-0.09693	∆ Slackia	0.09331	∆ CE (22:1)	0.03215			∆ PC (34:2)	0.09328					∆ PC (40:5)	0.10388					∆ CE (16:1)	-0.02146							∆ Peptococcus	0.07820
	∆ CE (20:4)	-0.09226	∆ TAG (50:4)	-0.11074			∆ PC-O (36:3)	-0.09974			∆ Clostridium sensu stricto 1	0.10564	∆ Anaerotruncus	-0.09509	∆ Eubacterium ruminantium group	-0.09175	∆ SM (24:1)	-0.02181			∆ LPC (22:4)	-0.09255					∆ PC-O (42:6)	0.10084					∆ PS (40:7)	-0.01466							∆ Haemophilus	-0.07499
	∆ CE (16:0)	-0.09213	∆ PE (34:2)	-0.10607			∆ PE (38:4)	0.09914			∆ Lachnospiraceae UCG-003	0.10488	∆ Lachnospiraceae ND3007 group	-0.09220	∆ Fusicatenibacter	-0.08789	∆ SM (26:3)	-0.01925			∆ PC (40:5)	0.09242					∆ SM (18:0)	-0.09849					∆ PC (42:7)	-0.01344							∆ UCG-009	0.07075
	∆ PC (40:1)	-0.08983	∆ PC (32:1)	-0.10515			∆ CE (22:1)	-0.09823			∆ Lachnospiraceae UCG-001	-0.10380	∆ Ruminococcaceae uncultured	-0.09181	∆ Escherichia-Shigella	-0.08753	∆ PC (34:1)	-0.01804			∆ CE (24:3)	0.09177					∆ SM (18:1)	-0.09365					∆ SM (26:3)	-0.00769							∆ Merdibacter	-0.06492
	∆ PC (36:3)	-0.08972	∆ SM (26:5)	-0.10328			∆ PE-O (40:7)	0.09695			∆ Odoribacter	-0.10240	∆ Parabacteroides	-0.09000	∆ Mitsuokella	0.08431	∆ PE (34:1)	-0.01106			∆ LPC-O (16:0)	0.09013					∆ TAG (54:8)	0.09003					∆ SM (22:1)	-0.00508							∆ Barnesiella	-0.06395
	∆ CE (22:1)	-0.08715	∆ TAG (54:7)	-0.10179			∆ Cer (d18:1/12:0)	-0.09678			∆ UCG-005	-0.10080	∆ Unknown	0.08914	∆ Butyricicoccus	-0.08377	∆ TAG (54:5)	-0.01106			∆ Car (18:2)	-0.08921					∆ PC (38:7)	0.08977													∆ Peptococcaceae uncultured	-0.06207
	∆ PS (38:7)	-0.08021	∆ PC (38:4)	-0.10112			∆ LPC (18:3)	-0.09572			∆ Clostridia vadinBB60 group	0.09886	∆ CAG-352	0.08803	∆ Izemoplasmatales	-0.07828	∆ PC-O (32:1)	-0.00679			∆ Cer (d18:1/16:1)	0.08920					∆ SM (28:0)	0.08962													∆ Erysipelotrichaceae UCG-003	0.05844
	∆ SM (16:0)	-0.07428	∆ PE (36:3)	-0.10090			∆ TAG (52:5)	0.09354			∆ Merdibacter	-0.09801	∆ UCG-002	0.08475	∆ Turicibacter	-0.07716	∆ TAG (56:6)	-0.00311			∆ TAG (54:8)	-0.08840					∆ PC (42:3)	0.08850													∆ Holdemanella	-0.04998
	∆ PC (36:1)	-0.07309	∆ PE (38:6)	-0.09993			∆ PC-O (34:2)	-0.09129			∆ Collinsella	-0.09783	∆ Defluviitaleaceae UCG-011	-0.08361	∆ Agathobacter	0.07577	∆ PC (38:1)	0.00159			∆ SM (24:1)	-0.08804					∆ TAG (56:2)	-0.08796													∆ Escherichia-Shigella	-0.04782
	∆ TAG (58:10)	0.07248	∆ TAG (50:2)	-0.09883			∆ TAG (50:2)	0.09013			∆ Desulfovibrio	-0.09684	∆ Oscillibacter	0.08303	∆ Anaerostipes	-0.07452	∆ TAG (52:3)	-0.00138			∆ PC-O (36:3)	0.08726					∆ TAG (54:6)	0.08741													∆ Butyricicoccus	0.04488
	∆ PS (40:7)	-0.06823	∆ TAG (54:6)	-0.09658			∆ CE (20:1)	-0.08973			∆ Ruminococcaceae uncultured	0.09560	∆ Lachnospira	-0.08295	∆ PrevotellaceaemNK3B31 group	0.07359					∆ PE-O (40:8)	0.08722					∆ Cer (d18:1/12:0)	0.08723													∆ Rhodospirillales uncultured	-0.02802
	∆ TAG (48:2)	-0.06748	∆ DiHexCer (d18:1/16:0)	-0.09413			∆ PC (42:2)	0.08894			∆ Terrisporobacter	-0.09331	∆ Prevotella	0.07947	∆ Acinetobacter	0.07243					∆ SM (28:0)	-0.08557					∆ HexCer (d18:1/24:0)	0.08709													∆ Lachnospiraceae uncultured	0.02510
	∆ TAG (54:8)	0.06608	∆ PC (36:4)	-0.09278			∆ TAG (56:4)	0.08863			∆ CAG-873	-0.09227	∆ Moryella	-0.07893	∆ Citrobacter	-0.07121					∆ CE (18:3)	0.08329					∆ PC (36:1)	0.08657													∆ Desulfovibrio	0.02353
	∆ TAG (56:6)	0.06192	∆ LPC (18:0)	-0.09268			∆ PC (34:2)	-0.08747			∆ Actinomyces	0.09198	∆ UCG-009	-0.07847	∆ Howardella	-0.07093					∆ CE (24:2)	0.08223					∆ SM (26:0)	0.08485													∆ Senegalimassilia	-0.02322
	∆ TAG (54:6)	0.06004	∆ DAG (36:3)	-0.09164			∆ LPC (20:5)	-0.08715			∆ Eubacterium hallii group	0.09161	∆ Escherichia-Shigella	-0.07812	∆ Lachnospiraceae uncultured	-0.07041					∆ PC (36:4)	0.08122					∆ TAG (54:7)	0.08434													∆ Oscillibacter	-0.02314
	∆ PC-O (36:3)	-0.05581	∆ Car (16:0)	-0.09100			∆ TAG (48:2)	0.08680			∆ Adlercreutzia	0.09058	∆ Coprobacter	0.07648	∆ UCG-002	-0.06973					∆ PE (36:2)	0.08100					∆ Car (18:0)	-0.08412													∆ Collinsella	-0.02229
	∆ CE (24:3)	-0.05105	∆ PC (36:1)	-0.08920			∆ TAG (58:6)	0.08340			∆ Methanobrevibacter	-0.09011	∆ Alistipes	0.07523	∆ Lachnospiraceae UCG-004	-0.06856					∆ PS (38:5)	-0.08098					∆ PC (42:7)	0.08304													∆ Intestinibacter	0.01931
	∆ PC (32:3)	-0.04960	∆ TAG (50:1)	-0.08896			∆ PC (34:3)	-0.08031			∆ Ruminococcus gauvreauii group	0.08819	∆ Roseburia	0.07422	∆ Akkermansia	0.06831					∆ Car (14:0)	-0.08096					∆ PC (32:3)	0.08283													∆ Acidaminococcus	0.01931
	∆ PE (36:2)	-0.04755	∆ PC-O (34:2)	-0.08833			∆ PC (36:6)	-0.07941			∆ Family_XIII AD3011 group	-0.08772	∆ Monoglobus	0.07326	∆ Oscillospira	-0.06825					∆ SM (26:5)	-0.07966					∆ PC (38:4)	0.08252													∆ DTU089	0.01032
	∆ PC (40:3)	-0.04594	∆ PC (42:2)	-0.08803			∆ TAG (54:7)	0.07849			∆ Negativibacillus	0.08570	∆ Faecalibacterium	-0.07095	∆ Alloprevotella	0.06607					∆ TAG (58:6)	0.07891					∆ PE-O (40:8)	-0.08216													∆ Dorea	0.00729
	∆ SM (18:0)	-0.04563	∆ PC (38:5)	-0.08706			∆ SM (22:3)	-0.07769			∆ Dialister	0.08319	∆ Erysipelotrichaceae uncultured	0.06920	∆ Eubacterium hallii group	-0.06341					∆ Car (18:0)	-0.07874					∆ PC (42:4)	0.08005													∆ Eubacterium siraeum group	-0.00506
	∆ PC (40:4)	-0.04489	∆ LPC-O (16:0)	-0.08675			∆ SM (26:0)	0.07690			∆ UCG-010	0.08163	∆ Olsenella	0.06844	∆ Lachnospiraceae UCG-001	-0.06304					∆ PC (42:7)	0.07852					∆ LPC (18:3)	0.07980													∆ Family XIII UCG-001	-0.00438
	∆ SM (26:0)	-0.04428	∆ SM (22:3)	-0.08655			∆ PC (30:0)	-0.07684			∆ Lactococcus	-0.07934	∆ Puniceicoccaceae uncultured	0.06738	∆ Enterorhabdus	0.06152					∆ TAG (56:6)	0.07802					∆ LPC (20:5)	0.07950													∆ Monoglobus	0.00382
	∆ PE (38:4)	-0.04296	∆ PC (40:6)	-0.08645			∆ DAG (36:2)	0.07650			∆ Erysipelatoclostridium	-0.07892	∆ Dialister	0.06641	∆ Succiniclasticum	-0.06092					∆ PC (36:6)	0.07655					∆ SM (22:3)	-0.07905													∆ Lachnospiraceae UCG-001	0.00358
	∆ PC-O (36:1)	-0.04148	∆ TAG (50:3)	-0.08522			∆ PC (40:5)	-0.07569			∆ CAG-352	0.07698	∆ Negativibacillus	0.06626	∆ Holdemania	0.06036					∆ SM (26:0)	-0.07622					∆ TAG (50:3)	0.07891													∆ Alistipes	-0.00305
	∆ PC (40:2)	-0.04116	∆ PC-O (36:2)	-0.08462			∆ Cer (d18:1/24:0)	0.07546			∆ Eubacterium coprostanoligenes group	0.07585	∆ Succiniclasticum	0.06590	∆ Terrisporobacter	0.05931					∆ SM (26:3)	-0.07517					∆ TAG (58:8)	0.07875
	∆ SM (20:0)	-0.03814	∆ PC (38:7)	-0.08325			∆ PC (32:3)	-0.07481			∆ Bacillus	-0.07527	∆ Eubacterium eligens group	0.06250	∆ Bacteroidales uncultured uncultured	0.05920					∆ LPC (16:1)	0.07343					∆ LPC (22:6)	0.07868
	∆ HexCer (d18:1/22:0)	-0.03175	∆ PE (36:4)	-0.08166			∆ LPC-O (16:0)	-0.07412			∆ Howardella	-0.07473	∆ Lachnospiraceae UCG-001	-0.06183	∆ Barnesiella	0.05889					∆ PC-O (36:1)	-0.07310					∆ TAG (52:4)	0.07626
	∆ PC (34:1)	-0.02893	∆ TAG (52:6)	-0.08125			∆ DAG (34:1)	0.07379			∆ Bacteroidales uncultured uncultured	-0.07438	∆ Rikenellaceae RC9 gut group	0.06145	∆ Sutterella	0.05886					∆ PC (36:3)	0.07262					∆ PC (34:3)	0.07577
	∆ CE (20:1)	-0.02710	∆ SM (24:1)	-0.08077			∆ PC-O (38:4)	-0.07241			∆ UCG-002	0.07400	∆ Prevotellaceae UCG-001	-0.06121	∆ Clostridia UCG-014	-0.05826					∆ HexCer (d18:1/16:0)	0.06996					∆ PC (40:7)	0.07415
	∆ TAG (56:10)	0.02486	∆ LPC (20:5)	-0.07999			∆ TAG (58:11)	-0.07162			∆ Acinetobacter	-0.07246	∆ Sutterella	-0.06115	∆ Chloroplast	0.05589					∆ CE (22:1)	0.06874					∆ PS (40:7)	0.07405
	∆ PC (38:4)	-0.02161	∆ PC (32:2)	-0.07968			∆ PC-O (38:3)	-0.07145			∆ NK4A214 group	-0.07168	∆ Acidaminococcus	-0.06111	∆ Dialister	-0.05474					∆ PC (36:5)	0.06751					∆ TAG (52:6)	0.07348
	∆ PC (32:1)	-0.02010	∆ TAG (56:3)	-0.07938			∆ CE (14:0)	0.07060			∆ Fusicatenibacter	0.07067	∆ UBA1819	0.06035	∆ Family_XIII AD3011 group	-0.05453					∆ PE (34:2)	0.06707					∆ LPC (20:1)	0.07343
	∆ CE (18:3)	-0.01843	∆ Car (18:2)	-0.07834			∆ PC (36:1)	-0.07005			∆ Sellimonas	-0.06942	∆ Peptococcaceae uncultured	0.05728	∆ Lactobacillus	-0.05242					∆ PE-O (38:5)	0.06581					∆ PC (38:5)	0.07337
	∆ PC-O (38:4)	-0.01524	∆ LPC (22:5)	-0.07832			∆ DAG (34:2)	0.06608			∆ Frisingicoccus	-0.06863	∆ Rhodospirillales uncultured	0.05626	∆ Acidaminococcus	0.05209					∆ CE (20:2)	0.06479					∆ PC-O (36:1)	-0.07228
	∆ Car (18:0)	-0.00987	∆ TAG (56:2)	-0.07830			∆ PC (38:5)	-0.06478			∆ UBA1819	-0.06681	∆ Eubacterium nodatum group	0.05531	∆ Butyricimonas	-0.04988					∆ PS (40:7)	-0.06447					∆ PC (36:4)	0.07120
	∆ PC (42:1)	-0.00940	∆ PC (42:7)	-0.07827			∆ SM (18:1)	-0.05947			∆ Eubacterium eligens group	0.06511	∆ Odoribacter	-0.05112	∆ Negativibacillus	-0.04969					∆ PC (32:2)	0.06368					∆ PC (36:2)	0.07099
	∆ PC (38:1)	-0.00459	∆ PC (40:7)	-0.07664			∆ CE (20:2)	-0.05880			∆ Haemophilus	0.06478	∆ Collinsella	0.05073	∆ Eubacterium xylanophilum group	-0.04928					∆ LPC-O (20:5)	-0.06361					∆ PC-O (34:1)	-0.06745
	∆ PC (32:2)	-0.00396	∆ PE (36:1)	-0.07663			∆ PC (40:2)	0.05830			∆ Eggerthella	0.06469	∆ Klebsiella	0.05059	∆ Eggerthellaceae uncultured	0.04783					∆ DiHexCer (d18:1/16:0)	0.06296					∆ LPC (22:5)	0.06727
	∆ PC (36:4)	-0.00065	∆ SM (22:1)	-0.07462			∆ PE (40:7)	0.05661			∆ Moryella	-0.06412	∆ Lachnospiraceae UCG-003	0.04891	∆ Christensenellaceae R-7 group	-0.04384					∆ CE (20:3)	0.06194					∆ Car (18:1)	-0.06523
			∆ PC-O (42:6)	-0.07421			∆ Car (18:0)	0.05495			∆ Lachnospira	-0.06358	∆ Lachnospiraceae FCS020 group	0.04886	∆ Subdoligranulum	-0.04380					∆ SM (26:4)	-0.06023					∆ SM (20:0)	-0.06467
			∆ TAG (56:8)	-0.07369			∆ TAG (50:4)	0.05405			∆ Senegalimassilia	0.06124	∆ Howardella	-0.04874	∆ CAG-352	-0.04372					∆ CE (20:1)	0.05775					∆ SM (22:0)	-0.06439
			∆ TAG (56:7)	-0.07079			∆ PE (36:2)	0.05291			∆ Holdemania	0.06008	∆ Bifidobacterium	-0.04814	∆ Peptococcus	-0.04262					∆ DAG (34:2)	0.05625					∆ PC (32:2)	0.06086
			∆ Car (18:1)	-0.07033			∆ PC (40:3)	0.05243			∆ Puniceicoccaceae uncultured	0.05996	∆ DTU089	0.04461	∆ Monoglobus	-0.04259					∆ SM (22:3)	-0.05594					∆ SM (28:1)	0.06042
			∆ SM (30:3)	-0.06865			∆ CE (18:3)	-0.05144			∆ Slackia	-0.05966	∆ Bacteroides	-0.04421	∆ Intestinibacter	0.04063					∆ SM (18:0)	-0.05560					∆ PC (34:4)	0.05994
			∆ TAG (58:6)	-0.06744			∆ PC-O (40:5)	-0.05061			∆ Succiniclasticum	0.05802	∆ Methanobrevibacter	-0.04380	∆ Eggerthella	0.04035					∆ DAG (34:0)	0.05502					∆ PC (32:1)	0.05970
			∆ PE (38:3)	-0.06718			∆ PS (38:5)	0.05047			∆ Barnesiellaceae uncultured	0.05767	∆ Eubacterium coprostanoligenes group	0.04112	∆ Weissella	0.03970					∆ PC (38:5)	0.05499					∆ TAG (56:3)	-0.05896
			∆ PC (42:4)	-0.06715			∆ PC (40:1)	0.05031			∆ Coprococcus	0.05753	∆ Alloprevotella	-0.04079	∆ Prevotellaceae uncultured	0.03963					∆ PC (38:4)	0.05393					∆ SM (22:1)	-0.05854
			∆ TAG (58:7)	-0.06714			∆ TAG (56:6)	0.04969			∆ Muribaculaceae	0.05750	∆ UCG-010	0.04037	∆ Erysipelotrichaceae UCG-003	-0.03910					∆ LPC (20:5)	0.05268					∆ PE-O (38:5)	-0.05823
			∆ SM (26:4)	-0.06634			∆ LPC (22:6)	-0.04913			∆ Agathobacter	0.05744	∆ Akkermansia	0.03860	∆ Veillonella	-0.03837					∆ PC (36:2)	0.05254					∆ PC (40:3)	0.05609
			∆ PE (40:7)	-0.06611			∆ PC (42:7)	-0.04869			∆ Barnesiella	-0.05707	∆ Hafnia-Obesumbacterium	0.03844	∆ Puniceicoccaceae uncultured	-0.03822					∆ SM (20:1)	-0.05195					∆ PC-O (40:5)	0.05605
			∆ PC (42:6)	-0.06442			∆ PE (36:4)	0.04770			∆ Acidaminococcus	-0.05676	∆ Christensenellaceae R-7 group	0.03761	∆ Coprococcus	-0.03735					∆ TAG (56:7)	0.05194					∆ TAG (54:5)	0.05465
			∆ PE (36:2)	-0.06259			∆ TAG (48:1)	0.04737			∆ UCG-003	-0.05609	∆ NK4A214 group	0.03633	∆ Bacteroides	-0.03734					∆ LPC (22:5)	0.05130					∆ Car (18:2)	0.05232
			∆ LPC (18:2)	-0.06230			∆ PC (38:4)	-0.04598			∆ Peptococcaceae uncultured	-0.05542	∆ UCG-008	0.03549	∆ Eubacterium coprostanoligenes group	-0.03693					∆ TAG (56:9)	-0.05116					∆ CE (18:4)	0.05197
			∆ PC (42:1)	-0.06179			∆ PC (38:3)	0.04558			∆ Lachnospiraceae UCG-004	-0.05539	∆ PrevotellaceaemNK3B31 group	-0.03517	∆ Anaeroplasma	-0.03572					∆ TAG (50:1)	0.04972					∆ PC (34:2)	0.04913
			∆ TAG (54:8)	-0.06094			∆ LPC (20:1)	0.04506			∆ Chloroplast	0.05463	∆ Lachnospiraceae UCG-008	0.03480	∆ Methanobrevibacter	-0.03569					∆ Car (16:0)	0.04894					∆ LPC (18:0)	0.04906
			∆ PC-O (34:1)	-0.05842			∆ PE-O (38:5)	-0.04488			∆ Klebsiella	0.05454	∆ Marvinbryantia	0.03462	∆ Eubacterium siraeum group	-0.03545					∆ TAG (56:8)	0.04887					∆ DAG (36:2)	-0.04874
			∆ PC (42:3)	-0.05345			∆ LPC (20:4)	-0.04435			∆ Family_XIII UCG-001	-0.05429	∆ Ruminococcus gauvreauii group	-0.03324	∆ Parabacteroides	-0.03424					∆ LPE (18:0)	0.04718					∆ PC-O (32:1)	0.04849
			∆ SM (20:0)	-0.05319			∆ PE (40:6)	0.04289			∆ Olsenella	-0.05141	∆ Barnesiella	-0.03059	∆ RF39	0.03317					∆ PE (38:6)	0.04588					∆ PE (40:7)	0.04838
			∆ PE (40:6)	-0.05199			∆ CE (20:3)	-0.04254			∆ Flavonifractor	0.05137	∆ Bacteroidales uncultured uncultured	-0.03047	∆ GCA-900066575	0.03273					∆ PC (38:3)	0.04345					∆ TAG (56:7)	0.04533
			∆ PC-O (38:4)	-0.05155			∆ SM (20:1)	-0.04188			∆ Marvinbryantia	-0.05086	∆ Haemophilus	-0.03028	∆ UBA1819	-0.03260					∆ PE (38:4)	0.04286					∆ LPC (20:4)	0.04467
			∆ PS (36:5)	0.05087			∆ LPC-O (20:5)	-0.04136			∆ Phascolarctobacterium	0.05082	∆ Erysipelotrichaceae UCG-003	-0.02930	∆ Lachnospiraceae FCS020 group	-0.03247					∆ PC (42:1)	0.03940					∆ PC-O (34:2)	0.04052
			∆ PC-O (32:1)	-0.04958			∆ PC (32:1)	-0.04113			∆ GCA-900066575	-0.05058	∆ Butyrivibrio	0.02829	∆ Marvinbryantia	-0.03113					∆ TAG (52:2)	0.03936					∆ PE (38:4)	0.04041
			∆ SM (28:0)	-0.04763			∆ SM (26:5)	-0.04035			∆ Catenibacterium	0.04983	∆ Subdoligranulum	-0.02799	∆ Merdibacter	0.03075					∆ TAG (54:3)	0.03924					∆ DAG (34:2)	-0.03986
			∆ PC (36:2)	-0.04259			∆ SM (24:2)	-0.04004			∆ Weissella	0.04952	∆ Lactococcus	-0.02765	∆ Olsenella	-0.03070					∆ PE (40:6)	0.03814					∆ PC (40:4)	0.03835
			∆ HexCer (d18:1/16:0)	-0.04008			∆ PC (38:1)	-0.03929			∆ Peptococcus	0.04932	∆ Asteroleplasma	0.02592	∆ Oscillospiraceae uncultured	0.03030					∆ SM (22:1)	-0.03774					∆ CE (18:2)	0.03589
			∆ SM (26:3)	-0.03914			∆ PC (42:1)	0.03879			∆ Subdoligranulum	0.04859	∆ Coprococcus	0.02432	∆ Actinomyces	-0.02846					∆ PC (42:6)	0.03752					∆ PC (40:2)	0.03493
			∆ PC-O (36:3)	-0.03862			∆ SM (20:0)	-0.03876			∆ Alistipes	0.04858	∆ Actinomyces	0.02314	∆ Hafnia-Obesumbacterium	-0.02840					∆ PC (40:6)	0.03593					∆ PC (42:1)	-0.03431
			∆ PC-O (40:5)	-0.03363			∆ PC-O (36:1)	-0.03852			∆ Anaerotruncus	-0.04827	∆ Eubacterium xylanophilum group	0.02260	∆ Paraprevotella	-0.02633					∆ PC (42:2)	0.03565					∆ SM (24:1)	-0.03393
			∆ CE (16:0)	-0.03154			∆ TAG (56:7)	0.03845			∆ Solobacterium	0.04826	∆ Oscillospira	-0.02193	∆ CAG-56	-0.02612					∆ Cer (d18:1/24:0)	-0.03404					∆ HexCer (d18:1/16:0)	0.03273
			∆ PE (38:4)	-0.02906			∆ DAG (36:0)	0.03751			∆ Eisenbergiella	-0.04719	∆ Eggerthella	0.02189	∆ Frisingicoccus	-0.02594					∆ PE-O (40:7)	-0.03323					∆ TAG (58:6)	-0.03233
			∆ TAG (48:2)	-0.02814			∆ PC (36:4)	-0.03737			∆ Gastranaerophilales	-0.04707	∆ Muribaculaceae	0.02184	∆ Megamonas	-0.02592					∆ TAG (58:7)	0.03320					∆ CE (20:2)	-0.03124
			∆ SM (22:0)	-0.02630			∆ PC (34:1)	-0.03626			∆ Coprobacter	0.04697	∆ Weissella	0.02169	∆ Desulfovibrio	0.02546					∆ LPC (20:1)	-0.03229					∆ PC (30:0)	0.03124
			∆ SM (16:0)	-0.02447			∆ PC (42:6)	-0.03443			∆ Oscillospira	0.04644	∆ Incertae Sedis uncultured	-0.01866	∆ Bifidobacterium	0.02505					∆ TAG (60:11)	0.03034					∆ PE (38:6)	0.03108
			∆ TAG (48:0)	-0.02424			∆ TAG (58:7)	0.03432			∆ Eubacterium ventriosum group	-0.04635	∆ Dorea	0.01778	∆ Anaerotruncus	-0.02400					∆ PC-O (32:1)	0.03014					∆ TAG (56:4)	-0.03019
			∆ TAG (56:9)	-0.02324			∆ PC (36:2)	-0.03314			∆ UCG-009	0.04468	∆ Merdibacter	-0.01767	∆ Parasutterella	0.02388					∆ PC (40:7)	0.02741					∆ SM (30:3)	0.02887
			∆ TAG (48:1)	-0.02195			∆ HexCer (d18:1/24:0)	-0.03308			∆ Unknown	-0.04465	∆ Holdemanella	-0.01681	∆ Tyzzerella	-0.02289					∆ TAG (54:5)	0.02714					∆ PC-O (38:3)	0.02878
			∆ LPC (20:1)	-0.02128			∆ PE (36:3)	-0.03266			∆ RF39	-0.04266	∆ Megamonas	0.01617	∆ Lactococcus	-0.02286					∆ PC-O (40:5)	0.02632					∆ PC (40:1)	0.02834
			∆ Car (18:0)	-0.02109			∆ SM (24:1)	-0.03205			∆ Lachnospiraceae ND3007 group	0.04183	∆ Erysipelatoclostridium	-0.01566	∆ Clostridium innocuum group	0.02253					∆ SM (18:1)	-0.02564					∆ LPC (18:1)	0.02825
			∆ PC (38:6)	-0.01773			∆ PC (42:4)	0.03042			∆ Defluviitaleaceae UCG-011	-0.04168	∆ Flavonifractor	0.01482	∆ Lachnospiraceae UCG-008	-0.02248					∆ LPC (18:0)	-0.02557					∆ PE (36:4)	-0.02748
			∆ PC (32:3)	-0.01697			∆ CE (24:2)	-0.02990			∆ Citrobacter	0.03986	∆ Parasutterella	0.01452	∆ Ruminococcus	0.02232					∆ Car (18:1)	-0.02288					∆ CE (20:4)	-0.02641
			∆ PE-O (38:5)	-0.01574			∆ LPC (18:2)	-0.02908			∆ Prevotellaceae UCG-001	-0.03983	∆ Eggerthellaceae uncultured	0.01427	∆ Defluviitaleaceae UCG-011	0.02221					∆ LPC (20:4)	0.02050					∆ TAG (60:11)	0.02640
			∆ PC (38:3)	-0.01530			∆ LPC (18:0)	0.02886			∆ Colidextribacter	-0.03792	∆ UCG-005	-0.01275	∆ Alistipes	-0.02151					∆ PC (42:4)	0.02018					∆ SM (26:5)	-0.02626
			∆ PC (40:2)	-0.01455			∆ CE (16:1)	0.02858			∆ Escherichia-Shigella	-0.03590	∆ Adlercreutzia	0.01255	∆ Erysipelotrichaceae uncultured	0.02080					∆ TAG (54:2)	0.02006					∆ TAG (56:6)	-0.02616
			∆ TAG (58:8)	-0.01368			∆ TAG (56:8)	-0.02837			∆ Incertae Sedis uncultured	0.03552	∆ Ruminococcus	-0.01151	∆ Ruminococcus gnavus group	-0.01955					∆ PC (32:3)	0.01929					∆ PE-O (40:7)	-0.02562
			∆ SM (28:1)	-0.01301			∆ PC (38:6)	0.02400			∆ Romboutsia	-0.03448	∆ Butyricicoccus	0.00914	∆ Flavonifractor	-0.01948					∆ CE (16:1)	0.01786					∆ Car (14:0)	-0.02454
			∆ CE (20:4)	-0.01060			∆ TAG (58:10)	-0.02311			∆ Lachnoclostridium	-0.03096	∆ Sellimonas	-0.00868	∆ UCG-003	-0.01920					∆ TAG (58:11)	-0.01459					∆ PE-O (38:4)	-0.02403
			∆ Car (14:0)	-0.00880			∆ PE (38:3)	0.02294			∆ Eubacterium xylanophilum group	0.03035	∆ Allisonella	-0.00838	∆ Clostridium sensu stricto 1	0.01902					∆ LPC (18:3)	0.01383					∆ TAG (48:2)	0.02401
			∆ PC (40:1)	-0.00829			∆ Car (18:2)	0.02218			∆ Bacteroides	-0.03004	∆ Megasphaera	-0.00750	∆ Lachnospiraceae UCG-010	0.01817					∆ LPC (18:2)	-0.01255					∆ SM (24:2)	-0.02000
			∆ PE-O (40:7)	0.00067			∆ SM (26:4)	-0.02178			∆ Rhodospirillales uncultured	0.02906	∆ Anaeroplasma	0.00642	∆ Lachnospiraceae ND3007 group	0.01750					∆ PC-O (38:3)	0.01156					∆ TAG (58:7)	0.01629
							∆ TAG (56:2)	0.02155			∆ Veillonella	-0.02747	∆ Veillonella	-0.00534	∆ Lachnospiraceae NK4A136 group	-0.01553					∆ PC (36:1)	0.01144					∆ PE (38:5)	0.01607
							∆ PC (38:7)	-0.02137			∆ Christensenellaceae R-7 group	-0.02726	∆ Clostridium sensu stricto 1	0.00459	∆ Bilophila	-0.01541					∆ SM (24:2)	-0.01037					∆ PC (38:1)	-0.01549
							∆ LPC (16:1)	-0.02137			∆ Mitsuokella	-0.02630	∆ Family_XIII UCG-001	0.00176	∆ Klebsiella	0.01536					∆ PC-O (34:2)	0.00990					∆ CE (14:0)	0.01294
							∆ PE (34:1)	-0.02106			∆ Turicibacter	0.02575	∆ Barnesiellaceae uncultured	0.00106	∆ UCG-005	0.01482					∆ CE (22:4)	0.00971					∆ CE (16:1)	0.01139
							∆ PE-O (38:4)	-0.02063			∆ Erysipelotrichaceae uncultured	0.02273	∆ Peptococcus	0.00050	∆ UCG-010	0.01426					∆ CE (14:0)	0.00934					∆ PC (34:1)	0.01008
							∆ TAG (50:1)	0.02032			∆ Anaeroplasma	0.02241			∆ Enterococcus	-0.01395					∆ SM (20:0)	-0.00765					∆ PC-O (38:4)	-0.00944
							∆ SM (26:3)	-0.01978			∆ Dorea	0.02192			∆ UCG-009	0.01384					∆ TAG (50:2)	0.00595					∆ CE (18:3)	0.00935
							∆ LPC (22:5)	-0.01952			∆ Ruminococcus torques group	0.02113			∆ Clostridia vadinBB60 group	0.01334					∆ TAG (58:10)	-0.00578					∆ PE (36:1)	-0.00896
							∆ SM (22:0)	-0.01897			∆ Prevotellaceae uncultured	-0.02073			∆ Sellimonas	-0.01310					∆ CE (16:0)	0.00454					∆ LPC (16:0)	0.00838
							∆ SM (24:0)	0.01844			∆ Bilophila	-0.02069			∆ Phascolarctobacterium	-0.01308					∆ TAG (56:3)	-0.00435					∆ TAG (48:1)	0.00806
							∆ TAG (56:9)	-0.01808			∆ Incertae Sedis	0.02038			∆ Barnesiellaceae uncultured	0.01289					∆ LPC (22:6)	0.00419					∆ LPC (16:1)	0.00738
							∆ LPC (22:4)	0.01712			∆ Asteroleplasma	0.02034			∆ Romboutsia	-0.01257					∆ TAG (52:6)	-0.00348					∆ PC-O (34:0)	0.00719
							∆ PC (40:6)	-0.01611			∆ Butyricicoccus	-0.02023			∆ Rikenellaceae RC9 gut group	0.01193					∆ SM (24:0)	-0.00337					∆ TAG (50:1)	-0.00690
							∆ PC (40:7)	-0.01603			∆ Parabacteroides	0.01847			∆ Oscillibacter	-0.01036					∆ TAG (56:4)	0.00117					∆ TAG (46:0)	0.00658
							∆ Car (14:0)	-0.01601			∆ Alloprevotella	-0.01836			∆ Lachnospiraceae UCG-003	0.01031					∆ PC (38:7)	0.00053					∆ PC (42:2)	0.00489
							∆ PC-O (38:2)	-0.01507			∆ Lachnospiraceae UCG-008	0.01743			∆ Lachnospira	0.00982											∆ PC-O (36:3)	-0.00477
							∆ SM (16:0)	0.01413			∆ Lachnospiraceae FCS020 group	0.01460			∆ NK4A214 group	0.00961											∆ SM (26:3)	-0.00477
							∆ HexCer (d18:1/22:0)	-0.01294			∆ Holdemanella	-0.01351			∆ Asteroleplasma	0.00657											∆ CE (22:4)	0.00427
							∆ TAG (56:10)	0.00803			∆ Prevotella	-0.01309			∆ Muribaculaceae	-0.00635											∆ SM (26:4)	0.00358
							∆ PE (38:6)	0.00645			∆ Tyzzerella	-0.01269			∆ Peptococcaceae uncultured	0.00495											∆ LPE (18:0)	-0.00329
							∆ DAG (32:0)	-0.00611			∆ Sutterella	0.01115			∆ CAG-873	0.00387											∆ CE (24:2)	-0.00175
							∆ TAG (58:8)	0.00558			∆ Paraprevotella	-0.01090			∆ Family_XIII UCG-001	0.00378											∆ TAG (56:5)	-0.00116
							∆ PE (38:5)	-0.00445			∆ Faecalitalea	-0.01058			∆ Gastranaerophilales	0.00321											∆ LPC-O (16:0)	0.00069
							∆ LPC (18:1)	-0.00415			∆ Oscillospiraceae uncultured	0.00884			∆ Erysipelatoclostridium	0.00277											∆ Car (16:0)	-0.00044
							∆ Car (18:1)	0.00405			∆ PrevotellaceaemNK3B31 group	-0.00718			∆ Megasphaera	0.00198											∆ HexCer (d18:1/22:0)	-0.00041
							∆ PC (36:3)	0.00398			∆ Monoglobus	0.00603			∆ Ruminococcus torques group	0.00163
							∆ SM (22:1)	-0.00319			∆ Rikenellaceae RC9 gut group	-0.00352			∆ Eisenbergiella	0.00040
							∆ DAG (34:0)	0.00254			∆ Lachnospiraceae uncultured	0.00295			∆ Solobacterium	0.00038
							∆ Cer (d18:1/16:1)	0.00227			∆ Blautia	-0.00241			∆ Moryella	0.00034
							∆ CE (24:3)	-0.00219			∆ Ruminococcus gnavus group	0.00153			∆ Fournierella	0.00010
