## Supplementary material for "Identifying Multi-omics Signatures that characterize Responders to Plant-based Dietary Interventions": Table S3

### Sheet: Legend
Legend
Supplementary table S3-1	Correlation matrix of the DIABLO model for all diets combined characterizing the change in multi-omics features of RS and NRS
Supplementary table S3-2	Correlation matrix of the DIABLO model for ND combined characterizing the change in multi-omics features of RS and NRS
Supplementary table S3-3	Correlation matrix of the DIABLO model for VD characterizing the change in multi-omics features of RS and NRS
Supplementary table S3-4	Correlation analysis (Pearson and Spearman's rho) of the top features from the DIABLO (top 5 from each component) and XGBoost (top 10) models for all diets combined characterizing RS and NRS at baseline
Supplementary table S3-5	Correlation analysis (Pearson and Spearman's rho) of the top features from the DIABLO (top 5 from each component) and XGBoost (top 10) models for ND characterizing RS and NRS at baseline
Supplementary table S3-6	Correlation analysis (Pearson and Spearman's rho) of the top features from the DIABLO (top 5 from each component) and XGBoost (top 10) models for VD characterizing RS and NRS at baseline
Supplementary table S3-7	Correlation analysis (Pearson and Spearman's rho) of the top features (top 5 from each component) from the best DIABLO model for all diets combined characterizing the change in multi-omics features of RS and NRS
Supplementary table S3-8	Correlation analysis (Pearson and Spearman's rho) of the top features (top 5 from each component) from the best DIABLO model for ND characterizing characterizing the change in multi-omics features of RS and NRS
Supplementary table S3-9	Correlation analysis (Pearson and Spearman's rho) of the top features (top 5 from each component) from the best DIABLO model for VD characterizing characterizing the change in multi-omics features of RS and NRS
related to Fig. 2 – Fig. 6

### Sheet: Supplementary table S3-1
Supplementary table S3-1: Correlation matrix of the DIABLO model for all diets combined characterizing the change in multi-omics features of RS and NRS
	∆ LDL-C	∆ total postprandial TAG	∆ LPC (22:6)	∆ CE (20:3)	∆ TAG (52:4)	∆ TAG (54:6)	∆ TAG (54:7)	∆ TAG (56:4)	∆ TAG (56:5)	∆ TAG (56:6)	∆ TAG (56:7)	∆ TAG (56:8)	∆ TAG (58:7)	∆ TAG (58:8)	∆ Lachnospiraceae NK4A136 group	∆ Akkermansia	PGS LDL-C	PGS HDL-C	PGS TC	PGS TAG
∆ LDL-C	1	0.08883	0.17927	1	0.34163	0.23939	0.16879	0.44529	0.48534	0.40132	0.15582	0.04846	0.20584	0.07765	-0.00714	-1	-0.98242	0.11813	-0.94889	-0.26060
∆ total postprandial TAG	0.08883	1	0.65884	0.08883	0.73749	0.86299	0.90175	0.69595	0.71988	0.88458	0.96413	0.92347	0.92835	0.87348	0.99539	-0.08883	-0.03016	0.85329	-0.18085	-0.34012
∆ LPC (22:6)	0.17927	0.65884	0.44877	0.17927	0.51950	0.58838	0.60491	0.50519	0.52558	0.62208	0.64375	0.60434	0.62665	0.57549	0.64417	-0.17927	-0.13911	0.56733	-0.23268	-0.25213
∆ CE (20:3)	1	0.08883	0.17927	1	0.34163	0.23939	0.16879	0.44529	0.48534	0.40132	0.15582	0.04846	0.20584	0.07765	-0.00714	-1	-0.98242	0.11813	-0.94889	-0.26060
∆ TAG (52:4)	0.34163	0.73749	0.51950	0.34163	0.62075	0.68174	0.68972	0.61998	0.64819	0.74220	0.73057	0.67171	0.71899	0.64420	0.70750	-0.34163	-0.29492	0.64108	-0.39300	-0.31496
∆ TAG (54:6)	0.23939	0.86299	0.58838	0.23939	0.68174	0.77145	0.79275	0.66350	0.69038	0.81633	0.84355	0.79145	0.82140	0.75382	0.84334	-0.23939	-0.18673	0.74333	-0.30908	-0.33131
∆ TAG (54:7)	0.16879	0.90175	0.60491	0.16879	0.68972	0.79275	0.82109	0.66185	0.68683	0.82653	0.87568	0.82974	0.84817	0.78767	0.88905	-0.16879	-0.11478	0.77324	-0.24647	-0.32730
∆ TAG (56:4)	0.44529	0.69595	0.50519	0.44529	0.61998	0.66350	0.66185	0.63256	0.66388	0.74037	0.69810	0.62971	0.69377	0.60792	0.65580	-0.44529	-0.39968	0.61020	-0.48641	-0.32575
∆ TAG (56:5)	0.48534	0.71988	0.52558	0.48534	0.64819	0.69038	0.68683	0.66388	0.69722	0.77388	0.72387	0.65054	0.72071	0.62883	0.67598	-0.48534	-0.43785	0.63225	-0.52641	-0.34270
∆ TAG (56:6)	0.40132	0.88458	0.62208	0.40132	0.74220	0.81633	0.82653	0.74037	0.77388	0.88748	0.87568	0.80597	0.86134	0.77269	0.84942	-0.40132	-0.34540	0.76858	-0.46343	-0.37581
∆ TAG (56:7)	0.15582	0.96413	0.64375	0.15582	0.73057	0.84355	0.87568	0.69810	0.72387	0.87568	0.93450	0.88797	0.90378	0.84215	0.95292	-0.15582	-0.09837	0.82567	-0.24034	-0.34421
∆ TAG (56:8)	0.04846	0.92347	0.60434	0.04846	0.67171	0.79145	0.82974	0.62971	0.65054	0.80597	0.88797	0.85394	0.85313	0.80663	0.92245	-0.04846	0.00530	0.78656	-0.13545	-0.30630
∆ TAG (58:7)	0.20584	0.92835	0.62665	0.20584	0.71899	0.82140	0.84817	0.69377	0.72071	0.86134	0.90378	0.85313	0.87718	0.81090	0.91219	-0.20584	-0.14984	0.79742	-0.28390	-0.34440
∆ TAG (58:8)	0.07765	0.87348	0.57549	0.07765	0.64420	0.75382	0.78767	0.60792	0.62883	0.77269	0.84215	0.80663	0.81090	0.76296	0.86944	-0.07765	-0.02640	0.74533	-0.15803	-0.29710
∆ Lachnospiraceae NK4A136 group	-0.00714	0.99539	0.64417	-0.00714	0.70750	0.84334	0.88905	0.65580	0.67598	0.84942	0.95292	0.92245	0.91219	0.86944	1	0.00714	0.06435	0.84527	-0.09016	-0.31636
∆ Akkermansia	-1	-0.08883	-0.17927	-1	-0.34163	-0.23939	-0.16879	-0.44529	-0.48534	-0.40132	-0.15582	-0.04846	-0.20584	-0.07765	0.00714	1	0.98242	-0.11813	0.94889	0.26060
PGS LDL-C	-0.98242	-0.03016	-0.13911	-0.98242	-0.29492	-0.18673	-0.11478	-0.39968	-0.43785	-0.34540	-0.09837	0.00530	-0.14984	-0.02640	0.06435	0.98242	0.96844	-0.06754	0.92666	0.23778
PGS HDL-C	0.11813	0.85329	0.56733	0.11813	0.64108	0.74333	0.77324	0.61020	0.63225	0.76858	0.82567	0.78656	0.79742	0.74533	0.84527	-0.11813	-0.06754	0.72991	-0.19412	-0.30005
PGS TC	-0.94889	-0.18085	-0.23268	-0.94889	-0.39300	-0.30908	-0.24647	-0.48641	-0.52641	-0.46343	-0.24034	-0.13545	-0.28390	-0.15803	-0.09016	0.94889	0.92666	-0.19412	0.90980	0.27813
PGS TAG	-0.26060	-0.34012	-0.25213	-0.26060	-0.31496	-0.33131	-0.32730	-0.32575	-0.34270	-0.37581	-0.34421	-0.30630	-0.34440	-0.29710	-0.31636	0.26060	0.23778	-0.30005	0.27813	0.16918

### Sheet: Supplementary table S3-2
Supplementary table S3-2: Correlation matrix of the DIABLO model for ND characterizing the change in multi-omics features of RS and NRS
	∆ BMI	∆ waist-height-ratio	∆ waist-hip-ratio	∆ systolic blood pressure	∆ diastolic blood pressure	∆ pulse	∆ resting metabolic rate	∆ relative fat mass	∆ natrium	∆ potassium	∆ creatinine	∆ GFR	∆ urea	∆ bilirubin	∆ uric acid	∆ GGT	∆ ALT	∆ AST	∆ lipase	∆ total fasting TAG	∆ TC	∆ HDL-C	∆ LDL-C	∆ fasting glucose	∆ HOMA	∆ HbA1c (%)	∆ hsCRP	∆ fasting insulin	∆ hemoglobin	∆ hematocrit (%)	∆ matsuda Index	∆ insulinogenic Index	∆ disposition Index	∆ OGIS	∆ QUICKI	∆ LPS	∆ zonulin	∆ fasting NEFA	∆ postprandial glucose	∆ postprandial insulin	∆ total postprandial TAG	∆ postprandial NEFA	∆ acetic acid	∆ butyric acid	∆ shannon index	∆ fasting GLP-1	∆ postprandial GLP-1	age	sex	∆ LPC (18:3)	∆ LPC (20:4)	∆ Cer (d18:1/16:1)	∆ DAG (34:1)	∆ CE (20:1)	∆ CE (20:2)	∆ CE (20:3)	∆ CE (20:4)	∆ CE (22:1)	∆ CE (22:4)	∆ CE (24:3)	∆ HexCer (d18:1/16:0)	∆ PC (34:4)	∆ PC (42:1)	∆ PC-O (38:2)	∆ PC-O (40:5)	∆ PC-O (42:6)	∆ PE (34:1)	∆ PE (34:2)	∆ PE (36:1)	∆ PE (36:2)	∆ PE (36:3)	∆ PE (36:4)	∆ PE (38:3)	∆ PE (38:4)	∆ PE (38:5)	∆ PE (38:6)	∆ PE (40:6)	∆ PE (40:7)	∆ PE-O (38:4)	∆ PE-O (38:5)	∆ PE-O (40:7)	∆ PE-O (40:8)	∆ SM (18:1)	∆ SM (20:1)	∆ SM (24:1)	∆ SM (24:2)	∆ SM (26:0)	∆ TAG (48:0)	∆ TAG (50:1)	∆ TAG (54:3)	∆ TAG (56:2)	∆ TAG (56:3)	∆ TAG (58:6)	∆ TAG (58:7)	∆ TAG (58:8)	∆ Olsenella	∆ Eggerthellaceae uncultured	∆ Butyricimonas	∆ Bilophila	∆ Eubacterium eligens group	∆ Ruminococcus gnavus group	∆ Frisingicoccus	∆ Oscillibacter	∆ Megamonas	∆ Megasphaera	∆ Parasutterella	∆ Unknown	PGS LDL-C	PGS HDL-C	PGS TC	PGS TAG
∆ BMI	0.35445	0.04601	-0.00399	0.13821	0.13064	0.00141	0.26534	0.31535	-0.04033	0.28582	-0.14619	0.20167	-0.08978	-0.10532	-0.17216	0.03266	0.03849	0.10233	0.00894	0.33850	0.26537	0.22959	0.20367	0.08414	0.32947	0.02478	0.04364	0.31240	0.11247	0.17671	-0.28806	-0.01337	-0.00945	-0.13013	-0.23550	0.31078	0.34032	-0.11570	0.07317	0.30716	0.38115	-0.23997	0.33498	0.02008	-0.07321	0.32640	-0.43186	-0.06728	-0.03337	-0.00092	-0.15725	-0.13741	0.07770	-0.28104	-0.15996	-0.19573	-0.29353	-0.12728	-0.14439	-0.00936	-0.20061	0.09654	0.15568	-0.17320	-0.21691	-0.29078	0.31814	0.29727	0.20278	0.29114	0.27108	0.25335	0.25240	0.20823	0.27467	0.16039	0.13749	0.15420	0.05986	-0.00112	0.02817	-0.12134	-0.17558	-0.08296	-0.19480	-0.25364	0.17517	0.20674	0.13037	-0.18671	-0.23015	-0.27531	-0.26868	-0.18244	-0.21872	0.26137	0.15438	-0.46044	-0.30168	0.33704	-0.40991	-0.17668	0.20304	0.37277	-0.26552	0.22274	0.08181	-0.28170	0.53913	-0.22308	0.20304
∆ waist-height-ratio	0.04601	0.05825	0.07934	0.07154	0.07269	-0.01458	0.03365	0.09680	-0.03220	-0.00903	0.07653	-0.06189	-0.05092	0.10915	0.06493	0.08300	0.07753	0.05306	-0.05610	0.03729	0.17373	0.08478	0.18229	-0.03077	-0.00635	-0.00198	0.01301	-0.00730	0.02605	0.03189	-0.06329	0.00502	0.00845	0.02820	0.02141	0.06142	-0.00132	0.09306	0.03486	0.08515	0.01203	0.08285	0.05944	-0.01577	0.01773	0.01386	-0.02583	-0.07416	0.05983	-0.11878	-0.17592	-0.04178	-0.11996	-0.15728	-0.14182	-0.18452	-0.19849	-0.11547	-0.10646	-0.14436	-0.16952	-0.07096	-0.05717	-0.16894	-0.20776	-0.14778	-0.11890	-0.13276	-0.15014	-0.14137	-0.14033	-0.16249	-0.15145	-0.17307	-0.14481	-0.15766	-0.16235	-0.18133	-0.16660	-0.19225	-0.17993	-0.17515	-0.14808	-0.15131	-0.15858	-0.17319	-0.05816	-0.05621	-0.08284	-0.14814	-0.12095	-0.13374	-0.17624	-0.14983	-0.12345	-0.00918	0.03518	-0.12852	0.07629	0.04985	0.07662	-0.03910	0.18223	0.06865	0.12111	-0.12427	-0.01453	0.15841	0.10825	0.16138	0.18223
∆ waist-hip-ratio	-0.00399	0.07934	0.12204	0.07928	0.08301	-0.02192	-0.00322	0.08099	-0.03973	-0.07278	0.14680	-0.13632	-0.05750	0.18766	0.13475	0.11910	0.11135	0.06005	-0.08670	-0.01467	0.21181	0.08240	0.23816	-0.06401	-0.07807	-0.00855	0.01080	-0.07608	0.01720	0.01286	-0.03723	0.01116	0.01566	0.06920	0.08164	0.02915	-0.07334	0.16582	0.03909	0.06698	-0.06214	0.17593	0.02012	-0.02905	0.04199	-0.04688	0.05035	-0.09811	0.09665	-0.18257	-0.23737	-0.03384	-0.20043	-0.17990	-0.18150	-0.23961	-0.24098	-0.14822	-0.13115	-0.21693	-0.21658	-0.12928	-0.12018	-0.22187	-0.27206	-0.16559	-0.24829	-0.26540	-0.27142	-0.27685	-0.27133	-0.30148	-0.28376	-0.30772	-0.27861	-0.27437	-0.27647	-0.30899	-0.26667	-0.29303	-0.28063	-0.24178	-0.19190	-0.21595	-0.20348	-0.21350	-0.12699	-0.12963	-0.15441	-0.18714	-0.13579	-0.14623	-0.21217	-0.19023	-0.14254	-0.06879	0.02066	-0.09811	0.17748	0.00412	0.20195	-0.02201	0.23820	0.02553	0.23880	-0.23460	-0.03873	0.30041	0.05100	0.29226	0.23820
∆ systolic blood pressure	0.13821	0.07154	0.07928	0.18769	0.15824	-0.06379	0.02768	0.24026	-0.11982	-0.00430	0.09594	-0.04714	-0.18613	0.17046	0.05994	0.15731	0.01461	0.04655	-0.12111	0.17880	0.09027	0.06974	0.05760	-0.05637	0.02729	0.02966	0.01884	0.03229	-0.01795	-0.01170	-0.06942	-0.05058	-0.05205	0.08216	-0.00732	0.10846	0.08759	0.10962	-0.03467	0.07014	0.15980	0.09177	0.18375	0.04669	0.03257	0.07170	-0.08494	-0.17474	0.18360	-0.02099	-0.09893	-0.16775	-0.03386	-0.34467	-0.30851	-0.33282	-0.33224	-0.26434	-0.23795	-0.27369	-0.24936	0.00294	-0.00014	-0.20900	-0.25585	-0.16685	-0.03970	-0.03468	-0.13180	-0.07627	-0.05977	-0.08682	-0.12611	-0.14417	-0.08770	-0.12463	-0.15550	-0.16849	-0.18160	-0.22714	-0.18537	-0.23574	-0.00630	-0.00840	-0.05499	-0.08212	0.09575	0.03054	-0.00910	-0.20089	-0.23896	-0.23641	-0.30583	-0.23107	-0.19743	0.05833	0.13152	-0.38140	0.17222	0.24498	0.04674	-0.13897	0.05724	0.25946	0.19435	-0.21340	-0.04020	0.13449	0.35541	0.18284	0.05724
∆ diastolic blood pressure	0.13064	0.07269	0.08301	0.15824	0.13947	-0.04652	0.04926	0.21396	-0.09224	0.01262	0.08294	-0.04213	-0.14547	0.14657	0.05350	0.13661	0.04396	0.05841	-0.09966	0.15179	0.14705	0.09479	0.12569	-0.04297	0.03674	0.01970	0.02028	0.03839	0.00688	0.01756	-0.08960	-0.03099	-0.03025	0.05524	-0.01152	0.11517	0.07791	0.10052	-0.00274	0.10038	0.13209	0.07664	0.16386	0.02452	0.02317	0.07315	-0.09357	-0.14635	0.13932	-0.06257	-0.14624	-0.13318	-0.06600	-0.30313	-0.26564	-0.30116	-0.31311	-0.22445	-0.20507	-0.23447	-0.24218	-0.02105	-0.01335	-0.21444	-0.26323	-0.18673	-0.05321	-0.05715	-0.13244	-0.08758	-0.07799	-0.10555	-0.12604	-0.14943	-0.09737	-0.13382	-0.15693	-0.17193	-0.18047	-0.22413	-0.19050	-0.23056	-0.07702	-0.07350	-0.11363	-0.14086	0.04854	0.00997	-0.03136	-0.20157	-0.21744	-0.22413	-0.28544	-0.22119	-0.19129	0.05076	0.10854	-0.32657	0.12098	0.19899	0.03406	-0.11639	0.12539	0.21837	0.15602	-0.17230	-0.02612	0.13230	0.30691	0.16820	0.12539
∆ pulse	0.00141	-0.01458	-0.02192	-0.06379	-0.04652	0.03488	0.04806	-0.05198	0.05516	0.05688	-0.06189	0.04781	0.07992	-0.08852	-0.04879	-0.06194	0.02633	0.01047	0.05732	-0.03025	0.05908	0.03291	0.07014	0.04109	0.04689	-0.01424	0.00166	0.04001	0.04311	0.05420	-0.03717	0.03067	0.03361	-0.06734	-0.03510	0.01671	0.01324	-0.05839	0.04880	0.04838	-0.01884	-0.07587	-0.02612	-0.03074	-0.02869	0.02579	-0.04299	0.06903	-0.09989	-0.02954	-0.03274	0.06215	-0.00614	0.10241	0.10970	0.10242	0.07742	0.09812	0.08143	0.11732	0.05472	-0.00780	0.01093	0.03524	0.04183	-0.00712	0.04619	0.03392	0.06933	0.05556	0.04160	0.04700	0.07527	0.06995	0.05816	0.05365	0.06664	0.07131	0.06581	0.07280	0.05703	0.06013	-0.08427	-0.06551	-0.06150	-0.06161	-0.04534	0.00239	0.00226	0.03490	0.05965	0.04441	0.07388	0.05399	0.03514	0.01283	-0.03848	0.09957	-0.14082	-0.06735	-0.08414	0.03725	0.07021	-0.06249	-0.13134	0.13351	0.03633	-0.08390	-0.07478	-0.10124	0.07021
∆ resting metabolic rate	0.26534	0.03365	-0.00322	0.02768	0.04926	0.04806	0.26993	0.17816	0.04290	0.27976	-0.16321	0.18605	0.03880	-0.16211	-0.16595	-0.03744	0.09880	0.10845	0.07021	0.20251	0.34488	0.24344	0.32279	0.10778	0.29572	-0.00545	0.03799	0.27307	0.15396	0.21751	-0.28128	0.03961	0.04821	-0.18051	-0.20677	0.26498	0.25401	-0.13003	0.13921	0.32058	0.23878	-0.24648	0.21556	-0.03955	-0.08678	0.26983	-0.37364	0.02806	-0.15036	-0.09494	-0.23119	-0.01728	-0.00563	-0.10279	-0.00187	-0.05533	-0.16657	0.01392	-0.01955	0.11239	-0.12514	0.02515	0.10014	-0.13569	-0.17187	-0.27244	0.24013	0.20131	0.18298	0.22649	0.19184	0.17865	0.22566	0.17815	0.21767	0.12676	0.12884	0.13959	0.07235	0.03037	0.03162	-0.06463	-0.31077	-0.21975	-0.29368	-0.34043	0.02742	0.12269	0.05885	-0.13688	-0.11781	-0.17744	-0.14561	-0.10555	-0.14832	0.19574	0.06229	-0.21872	-0.39066	0.15019	-0.37870	-0.08114	0.32244	0.19001	-0.33271	0.30525	0.10566	-0.25609	0.30227	-0.24091	0.32244
∆ relative fat mass	0.31535	0.09680	0.08099	0.24026	0.21396	-0.05198	0.17816	0.38595	-0.12289	0.15290	0.01387	0.05831	-0.20623	0.10269	-0.03130	0.16180	0.05484	0.10757	-0.10338	0.33488	0.26617	0.20505	0.20949	-0.00504	0.20197	0.03577	0.04233	0.19602	0.05632	0.09844	-0.23109	-0.04449	-0.04244	-0.00162	-0.13022	0.27289	0.25534	0.04599	0.02429	0.24855	0.33684	-0.03958	0.34308	0.04215	-0.01077	0.23988	-0.31199	-0.19175	0.13845	-0.05070	-0.21334	-0.21606	-0.01717	-0.46380	-0.36456	-0.41523	-0.47315	-0.30519	-0.29201	-0.25512	-0.35009	0.03542	0.06991	-0.30397	-0.37510	-0.33111	0.11225	0.10049	-0.03094	0.06294	0.06467	0.02784	0.00058	-0.04394	0.04411	-0.05120	-0.08876	-0.09483	-0.15297	-0.22890	-0.17729	-0.29731	-0.14499	-0.09606	-0.19575	-0.25330	0.15344	0.12190	0.04163	-0.29931	-0.34459	-0.37142	-0.43283	-0.32040	-0.30734	0.18694	0.19601	-0.58313	-0.01451	0.38807	-0.17005	-0.21520	0.20885	0.42436	0.03534	-0.07451	0.01066	-0.00847	0.60121	0.06175	0.20885
∆ natrium	-0.04033	-0.03220	-0.03973	-0.11982	-0.09224	0.05516	0.04290	-0.12289	0.09261	0.05764	-0.08598	0.05688	0.13796	-0.13437	-0.06187	-0.10623	0.03069	0.00093	0.09240	-0.08708	0.04922	0.01935	0.07252	0.05695	0.03712	-0.02469	-0.00322	0.02837	0.05261	0.06232	-0.02120	0.04874	0.05260	-0.09248	-0.03028	-0.01294	-0.01674	-0.08518	0.06508	0.03482	-0.07211	-0.09788	-0.08200	-0.04874	-0.03790	0.00311	-0.01732	0.12036	-0.15614	-0.03664	-0.02001	0.11488	-0.00883	0.20213	0.19896	0.19486	0.16786	0.17533	0.15060	0.19442	0.12014	-0.01726	0.00427	0.08682	0.10486	0.03230	0.04596	0.03024	0.09699	0.06521	0.04565	0.05769	0.10088	0.09912	0.07132	0.07787	0.10093	0.10782	0.10850	0.12806	0.09938	0.12027	-0.10020	-0.08099	-0.06190	-0.05448	-0.08522	-0.01469	-0.00443	0.08618	0.12731	0.10958	0.15791	0.11550	0.08816	-0.00809	-0.07947	0.21523	-0.19150	-0.14553	-0.09156	0.08032	0.07271	-0.14336	-0.18420	0.19251	0.04857	-0.11160	-0.18381	-0.14521	0.07271
∆ potassium	0.28582	-0.00903	-0.07278	-0.00430	0.01262	0.05688	0.27976	0.15290	0.05764	0.33061	-0.24992	0.27112	0.05850	-0.26761	-0.24846	-0.09857	0.03196	0.07706	0.11494	0.23226	0.22657	0.20275	0.18442	0.14495	0.35314	0.00258	0.03367	0.32927	0.14445	0.21254	-0.26973	0.02866	0.03446	-0.21997	-0.26286	0.26182	0.31324	-0.22679	0.11408	0.29113	0.29736	-0.35352	0.22412	-0.01769	-0.11188	0.31123	-0.42046	0.07417	-0.19710	0.01623	-0.09538	-0.01187	0.11733	-0.02348	0.08376	0.06360	-0.04888	0.08300	0.04058	0.22577	-0.01432	0.10732	0.17775	-0.01800	-0.02763	-0.18894	0.39745	0.36911	0.34521	0.39813	0.36087	0.36390	0.39701	0.36200	0.38920	0.29043	0.29100	0.32123	0.22483	0.19440	0.19174	0.06449	-0.19655	-0.08881	-0.17635	-0.22021	0.11679	0.20953	0.15637	-0.04033	-0.05676	-0.11073	-0.04321	-0.00925	-0.07976	0.24827	0.06269	-0.19657	-0.49402	0.17323	-0.50887	-0.08175	0.18401	0.20169	-0.47150	0.43909	0.12837	-0.43774	0.30899	-0.41265	0.18401
∆ creatinine	-0.14619	0.07653	0.14680	0.09594	0.08294	-0.06189	-0.16321	0.01387	-0.08598	-0.24992	0.27315	-0.26880	-0.11207	0.32753	0.25665	0.17495	0.06444	0.00663	-0.15428	-0.11431	0.03609	-0.04741	0.07394	-0.14326	-0.26107	-0.00204	-0.00857	-0.24449	-0.07680	-0.11919	0.11996	-0.01864	-0.01911	0.19653	0.21386	-0.11363	-0.22239	0.27580	-0.04611	-0.11100	-0.19100	0.35498	-0.08335	-0.00157	0.10311	-0.20508	0.26994	-0.14860	0.22227	-0.14586	-0.13418	-0.04961	-0.22132	-0.18239	-0.24033	-0.27509	-0.20915	-0.20730	-0.16469	-0.34366	-0.19612	-0.15680	-0.19264	-0.19003	-0.22964	-0.03965	-0.42349	-0.41809	-0.42687	-0.45159	-0.42230	-0.45111	-0.46548	-0.46550	-0.44975	-0.39509	-0.40287	-0.44686	-0.36146	-0.37121	-0.35264	-0.25858	-0.02340	-0.10522	-0.05312	-0.03953	-0.14297	-0.21248	-0.20644	-0.15006	-0.11041	-0.08542	-0.18659	-0.17654	-0.09368	-0.18611	0.00294	-0.02739	0.45500	-0.05296	0.45748	0.00598	0.07414	-0.05158	0.49026	-0.47162	-0.11201	0.50334	-0.07849	0.49181	0.07414
∆ GFR	0.20167	-0.06189	-0.13632	-0.04714	-0.04213	0.04781	0.18605	0.05831	0.05688	0.27112	-0.26880	0.27904	0.06494	-0.30532	-0.26187	-0.14281	-0.06664	0.00658	0.13119	0.17965	-0.01342	0.07228	-0.06492	0.13899	0.29306	0.01146	0.01503	0.27655	0.07780	0.12586	-0.15152	0.00454	0.00455	-0.18900	-0.23559	0.15676	0.26957	-0.26765	0.03905	0.14171	0.25763	-0.35935	0.14717	0.01641	-0.10246	0.24558	-0.32023	0.10857	-0.18593	0.15389	0.11765	0.00248	0.23213	0.09364	0.16781	0.19867	0.12717	0.14522	0.10687	0.29127	0.13835	0.17265	0.21058	0.14424	0.17333	-0.00680	0.45062	0.44647	0.42608	0.47016	0.44335	0.46662	0.46994	0.46462	0.46465	0.39377	0.39271	0.43686	0.33954	0.33633	0.32892	0.21071	0.02536	0.11391	0.04275	0.01969	0.18625	0.24172	0.22315	0.10295	0.04759	0.02130	0.11051	0.12246	0.04229	0.22104	0.03722	-0.08703	-0.44328	0.13319	-0.48496	-0.04920	-0.06525	0.13596	-0.47538	0.44919	0.10975	-0.50868	0.19459	-0.48113	-0.06525
∆ urea	-0.08978	-0.05092	-0.05750	-0.18613	-0.14547	0.07992	0.03880	-0.20623	0.13796	0.05850	-0.11207	0.06494	0.20813	-0.18593	-0.07479	-0.15717	0.04091	-0.00780	0.13338	-0.15616	0.04756	0.00763	0.08675	0.07529	0.02489	-0.03799	-0.00854	0.01370	0.06633	0.07476	-0.00524	0.07185	0.07710	-0.12277	-0.02328	-0.04627	-0.05419	-0.11363	0.08786	0.02326	-0.13813	-0.12109	-0.14854	-0.07242	-0.04858	-0.02423	0.01292	0.18069	-0.22370	-0.05273	-0.01469	0.17882	-0.01929	0.31832	0.30302	0.30035	0.26982	0.26581	0.23142	0.28322	0.19236	-0.03332	-0.00733	0.14163	0.17174	0.07283	0.03902	0.01811	0.12327	0.06939	0.04278	0.06186	0.12454	0.12594	0.07970	0.09929	0.13476	0.14334	0.15258	0.18637	0.14216	0.18560	-0.12947	-0.10975	-0.07221	-0.05623	-0.13884	-0.03932	-0.01765	0.14182	0.20522	0.18352	0.25315	0.18398	0.14744	-0.03469	-0.12894	0.35301	-0.25143	-0.24085	-0.09697	0.13213	0.08708	-0.24089	-0.24416	0.25998	0.06329	-0.13754	-0.31429	-0.19145	0.08708
∆ bilirubin	-0.10532	0.10915	0.18766	0.17046	0.14657	-0.08852	-0.16211	0.10269	-0.13437	-0.26761	0.32753	-0.30532	-0.18593	0.41275	0.29697	0.24462	0.07778	0.02597	-0.20871	-0.05796	0.07894	-0.02175	0.10841	-0.17335	-0.26846	0.00792	-0.00192	-0.24917	-0.08637	-0.12896	0.10016	-0.03694	-0.03775	0.23870	0.22597	-0.08010	-0.20632	0.33596	-0.05902	-0.08918	-0.14739	0.41342	-0.02213	0.01352	0.12177	-0.19256	0.25629	-0.22212	0.30268	-0.16877	-0.18630	-0.11273	-0.25347	-0.32104	-0.36934	-0.41699	-0.34748	-0.31760	-0.26273	-0.46733	-0.30353	-0.16955	-0.20794	-0.28314	-0.34348	-0.10765	-0.47031	-0.46360	-0.50729	-0.51399	-0.47712	-0.51826	-0.54645	-0.55386	-0.51615	-0.47146	-0.49060	-0.54287	-0.45580	-0.48323	-0.44845	-0.36554	-0.03517	-0.12303	-0.08409	-0.07977	-0.12223	-0.21842	-0.22710	-0.23672	-0.20619	-0.17945	-0.31319	-0.27535	-0.17426	-0.17826	0.05029	-0.16735	0.54704	0.03071	0.50654	-0.04359	0.10849	0.03818	0.59459	-0.58151	-0.13368	0.58995	0.04476	0.59449	0.10849
∆ uric acid	-0.17216	0.06493	0.13475	0.05994	0.05350	-0.04879	-0.16595	-0.03130	-0.06187	-0.24846	0.25665	-0.26187	-0.07479	0.29697	0.24721	0.14604	0.06674	0.00042	-0.13134	-0.14993	0.02921	-0.05605	0.07464	-0.13259	-0.26624	-0.00864	-0.01166	-0.25090	-0.07058	-0.11369	0.12979	-0.00716	-0.00705	0.17980	0.21603	-0.13212	-0.24050	0.25755	-0.03573	-0.11939	-0.22400	0.33947	-0.11854	-0.01291	0.09684	-0.21868	0.28522	-0.11536	0.18568	-0.14945	-0.12512	-0.01595	-0.22184	-0.11818	-0.18256	-0.21504	-0.15059	-0.15735	-0.12001	-0.29317	-0.15351	-0.16198	-0.19595	-0.15620	-0.18831	-0.01415	-0.42169	-0.41844	-0.40731	-0.44336	-0.41773	-0.44216	-0.44708	-0.44478	-0.43930	-0.37781	-0.37918	-0.42155	-0.33261	-0.33430	-0.32400	-0.21906	-0.03297	-0.11418	-0.05273	-0.03437	-0.16748	-0.22231	-0.20965	-0.11664	-0.06686	-0.04350	-0.13223	-0.13655	-0.05944	-0.19861	-0.02310	0.04623	0.42100	-0.10235	0.45083	0.03331	0.07492	-0.10273	0.45462	-0.43215	-0.10380	0.48345	-0.14745	0.46166	0.07492
∆ GGT	0.03266	0.08300	0.11910	0.15731	0.13661	-0.06194	-0.03744	0.16180	-0.10623	-0.09857	0.17495	-0.14281	-0.15717	0.24462	0.14604	0.17333	0.05230	0.04172	-0.13878	0.06459	0.10798	0.04233	0.10653	-0.09264	-0.08478	0.01495	0.01046	-0.07606	-0.03193	-0.04291	-0.00933	-0.03339	-0.03348	0.12610	0.08188	0.03260	-0.03594	0.18772	-0.02727	0.01876	0.01884	0.20504	0.08467	0.02088	0.06115	-0.03420	0.04822	-0.17068	0.19949	-0.09705	-0.15013	-0.12128	-0.13275	-0.29793	-0.29589	-0.33332	-0.31186	-0.25248	-0.21969	-0.31631	-0.25408	-0.07568	-0.08725	-0.22955	-0.28014	-0.14451	-0.21162	-0.21043	-0.27139	-0.24801	-0.22770	-0.25908	-0.28312	-0.29862	-0.25447	-0.25748	-0.27851	-0.30707	-0.27835	-0.31358	-0.28055	-0.27155	-0.05061	-0.08332	-0.09114	-0.10467	-0.01636	-0.07766	-0.10399	-0.20471	-0.20361	-0.19614	-0.28316	-0.23162	-0.17524	-0.04036	0.08221	-0.25236	0.28495	0.12712	0.21729	-0.08395	0.10639	0.14044	0.32192	-0.32617	-0.06784	0.30373	0.19311	0.32664	0.10639
∆ ALT	0.03849	0.07753	0.11135	0.01461	0.04396	0.02633	0.09880	0.05484	0.03069	0.03196	0.06444	-0.06664	0.04091	0.07778	0.06674	0.05230	0.17572	0.09866	-0.01600	-0.02331	0.36999	0.17342	0.41058	-0.00466	0.01583	-0.02854	0.02034	0.00592	0.09785	0.11674	-0.13308	0.05751	0.06768	-0.03376	0.01694	0.09556	-0.02760	0.09573	0.12773	0.18727	-0.05756	0.06717	0.02365	-0.07802	-0.00164	0.02087	-0.05471	-0.02086	-0.03868	-0.26053	-0.34835	0.03685	-0.23759	-0.09265	-0.06961	-0.15348	-0.20382	-0.04370	-0.05041	-0.08272	-0.19805	-0.15360	-0.10797	-0.23025	-0.28493	-0.24053	-0.18817	-0.22922	-0.19438	-0.21114	-0.22779	-0.25749	-0.19436	-0.23583	-0.21126	-0.22624	-0.21196	-0.24156	-0.21060	-0.23844	-0.24393	-0.21062	-0.37364	-0.36335	-0.35556	-0.37442	-0.19788	-0.12601	-0.16440	-0.19118	-0.09840	-0.13878	-0.17208	-0.16581	-0.14171	-0.03199	-0.01513	-0.02082	-0.03522	-0.05668	0.06593	0.00911	0.41066	-0.01991	0.05578	-0.05253	0.01791	0.19778	0.01118	0.16902	0.41066
∆ AST	0.10233	0.05306	0.06005	0.04655	0.05841	0.01047	0.10845	0.10757	0.00093	0.07706	0.00663	0.00658	-0.00780	0.02597	0.00042	0.04172	0.09866	0.07458	-0.01246	0.06946	0.25011	0.14107	0.25599	0.01268	0.07975	-0.00776	0.02066	0.07131	0.07302	0.09669	-0.13293	0.02392	0.02987	-0.04078	-0.04196	0.12063	0.06299	0.02980	0.07903	0.16471	0.06010	-0.01220	0.09294	-0.03315	-0.01479	0.08395	-0.12440	-0.03395	-0.01746	-0.13427	-0.21644	-0.01909	-0.10645	-0.12490	-0.08546	-0.13715	-0.18367	-0.06300	-0.06872	-0.05824	-0.15667	-0.05767	-0.02192	-0.16519	-0.20482	-0.19336	-0.03023	-0.05538	-0.06273	-0.04959	-0.06152	-0.08185	-0.05184	-0.08336	-0.05375	-0.08766	-0.08684	-0.09905	-0.10404	-0.13359	-0.12801	-0.14547	-0.22851	-0.20361	-0.22588	-0.24945	-0.05874	-0.01867	-0.05659	-0.14771	-0.11156	-0.14168	-0.16082	-0.13539	-0.12911	0.04241	0.03194	-0.12838	-0.07351	0.05551	-0.05139	-0.04015	0.25588	0.08264	-0.01820	0.00976	0.02453	0.04777	0.13891	0.04806	0.25588
∆ lipase	0.00894	-0.05610	-0.08670	-0.12111	-0.09966	0.05732	0.07021	-0.10338	0.09240	0.11494	-0.15428	0.13119	0.13338	-0.20871	-0.13134	-0.13878	-0.01600	-0.01246	0.11800	-0.02899	-0.01549	0.00921	-0.01380	0.08659	0.10458	-0.01484	-0.00217	0.09411	0.05175	0.06967	-0.03694	0.03596	0.03787	-0.12510	-0.08896	0.01344	0.05714	-0.15801	0.04861	0.03842	0.00921	-0.18812	-0.03975	-0.02758	-0.05941	0.06148	-0.08784	0.13801	-0.18044	0.04552	0.06456	0.09765	0.08660	0.21817	0.23053	0.24736	0.21285	0.19981	0.16907	0.25957	0.17217	0.05135	0.07322	0.14878	0.18050	0.06359	0.18308	0.17422	0.22342	0.20868	0.18698	0.20810	0.23793	0.24131	0.21276	0.20303	0.22120	0.24296	0.21436	0.23524	0.20858	0.19242	-0.02649	0.01142	0.00936	0.01304	0.00078	0.06687	0.07717	0.13188	0.14061	0.12428	0.19496	0.15914	0.11087	0.05330	-0.05932	0.17348	-0.27737	-0.08785	-0.21393	0.05797	-0.01373	-0.09079	-0.29273	0.29306	0.06831	-0.25779	-0.11686	-0.27651	-0.01373
∆ total fasting TAG	0.33850	0.03729	-0.01467	0.17880	0.15179	-0.03025	0.20251	0.33488	-0.08708	0.23226	-0.11431	0.17965	-0.15616	-0.05796	-0.14993	0.06459	-0.02331	0.06946	-0.02899	0.36058	0.12962	0.16048	0.05117	0.05406	0.28632	0.04155	0.03686	0.27690	0.05593	0.10655	-0.22456	-0.04920	-0.04990	-0.07106	-0.21027	0.27076	0.33183	-0.09435	0.00597	0.22225	0.40247	-0.19709	0.34289	0.06075	-0.05080	0.29742	-0.38058	-0.11133	0.04897	0.08292	-0.04755	-0.18915	0.13778	-0.32870	-0.22038	-0.23021	-0.29622	-0.18601	-0.18913	-0.07459	-0.18970	0.13742	0.17108	-0.14088	-0.17558	-0.22334	0.32451	0.32273	0.19570	0.29664	0.29103	0.27678	0.24020	0.21053	0.27859	0.17300	0.13763	0.15775	0.06153	0.00311	0.04470	-0.11263	-0.02211	0.05293	-0.06188	-0.11517	0.25265	0.23184	0.16598	-0.16327	-0.24621	-0.26990	-0.27680	-0.17901	-0.20678	0.25550	0.18346	-0.52034	-0.18613	0.39408	-0.35799	-0.20306	0.05047	0.41691	-0.17921	0.13478	0.04982	-0.26358	0.58207	-0.18643	0.05047
∆ TC	0.26537	0.17373	0.21181	0.09027	0.14705	0.05908	0.34488	0.26617	0.04922	0.22657	0.03609	-0.01342	0.04756	0.07894	0.02921	0.10798	0.36999	0.25011	-0.01549	0.12962	0.87840	0.46903	0.92704	0.04382	0.21638	-0.04541	0.06353	0.18650	0.26026	0.33378	-0.42208	0.11146	0.13405	-0.14879	-0.09961	0.35678	0.13059	0.11438	0.29885	0.54067	0.08755	-0.01146	0.22055	-0.14806	-0.04794	0.22055	-0.34661	-0.06353	-0.11294	-0.51670	-0.77305	0.01068	-0.42515	-0.31215	-0.20079	-0.38569	-0.54148	-0.13479	-0.16031	-0.14442	-0.48485	-0.25082	-0.12615	-0.53703	-0.66629	-0.62830	-0.18955	-0.28351	-0.25897	-0.24719	-0.29324	-0.35989	-0.23122	-0.33716	-0.25573	-0.34710	-0.32887	-0.37702	-0.36790	-0.45374	-0.45188	-0.46601	-0.84236	-0.76902	-0.81283	-0.88129	-0.30275	-0.13582	-0.25194	-0.46778	-0.30444	-0.41068	-0.46669	-0.41209	-0.38792	0.07966	0.04553	-0.26796	-0.25765	0.05629	-0.10644	-0.06949	0.92688	0.14841	-0.05816	0.04205	0.08589	0.22059	0.29597	0.19224	0.92688
∆ HDL-C	0.22959	0.08478	0.08240	0.06974	0.09479	0.03291	0.24344	0.20505	0.01935	0.20275	-0.04741	0.07228	0.00763	-0.02175	-0.05605	0.04233	0.17342	0.14107	0.00921	0.16048	0.46903	0.28007	0.47123	0.05551	0.21084	-0.01388	0.04151	0.19112	0.15593	0.21058	-0.28090	0.04895	0.06036	-0.12058	-0.12803	0.25664	0.17113	-0.00371	0.16022	0.33935	0.15964	-0.10169	0.19825	-0.06203	-0.05084	0.20688	-0.29861	-0.03373	-0.08051	-0.22295	-0.38305	-0.02762	-0.15324	-0.20165	-0.11305	-0.20394	-0.30727	-0.07711	-0.09719	-0.03753	-0.25760	-0.07441	0.00162	-0.27460	-0.34178	-0.36139	0.03713	-0.01185	-0.02527	0.00609	-0.02295	-0.05555	0.00421	-0.05602	-0.00240	-0.07975	-0.07690	-0.09042	-0.11931	-0.17401	-0.16695	-0.22207	-0.42957	-0.36383	-0.41859	-0.46688	-0.07820	0.01272	-0.06136	-0.25022	-0.19092	-0.25380	-0.26848	-0.22127	-0.22745	0.12339	0.06204	-0.24367	-0.23964	0.12110	-0.19996	-0.07977	0.47097	0.17263	-0.14204	0.12151	0.07127	-0.02034	0.28714	-0.01648	0.47097
∆ LDL-C	0.20367	0.18229	0.23816	0.05760	0.12569	0.07014	0.32279	0.20949	0.07252	0.18442	0.07394	-0.06492	0.08675	0.10841	0.07464	0.10653	0.41058	0.25599	-0.01380	0.05117	0.92704	0.47123	100000	0.03104	0.15996	-0.05960	0.06012	0.13009	0.26820	0.33502	-0.40271	0.13292	0.15770	-0.13999	-0.05228	0.32052	0.05643	0.15452	0.32314	0.53276	-0.00678	0.04422	0.15535	-0.17612	-0.03734	0.16324	-0.27889	-0.04611	-0.12929	-0.58698	-0.83456	0.05612	-0.50238	-0.26540	-0.17169	-0.37174	-0.52391	-0.10721	-0.13319	-0.14813	-0.48761	-0.31063	-0.18379	-0.55614	-0.68965	-0.63185	-0.29588	-0.39773	-0.34048	-0.35269	-0.40078	-0.47072	-0.32198	-0.43028	-0.35759	-0.43025	-0.40203	-0.46049	-0.42511	-0.50479	-0.51235	-0.48730	-0.91343	-0.85373	-0.87238	-0.93377	-0.39475	-0.20953	-0.32002	-0.47422	-0.27511	-0.38455	-0.44651	-0.41038	-0.37522	0.02030	0.00534	-0.16693	-0.22424	-0.03530	-0.01778	-0.02648	100000	0.05962	-0.00757	0.00123	0.07872	0.31702	0.17984	0.26716	100000
∆ fasting glucose	0.08414	-0.03077	-0.06401	-0.05637	-0.04297	0.04109	0.10778	-0.00504	0.05695	0.14495	-0.14326	0.13899	0.07529	-0.17335	-0.13259	-0.09264	-0.00466	0.01268	0.08659	0.05406	0.04382	0.05551	0.03104	0.08056	0.14731	-0.00489	0.00787	0.13615	0.06089	0.08769	-0.08863	0.02224	0.02437	-0.11789	-0.11574	0.07719	0.11616	-0.13952	0.04969	0.09338	0.09114	-0.18818	0.04514	-0.01457	-0.05864	0.11573	-0.15752	0.08416	-0.13614	0.03489	0.01492	0.03926	0.08140	0.09512	0.13043	0.13540	0.08963	0.11539	0.08969	0.18453	0.08094	0.05951	0.08776	0.07055	0.08414	-0.01624	0.20296	0.19242	0.20648	0.21556	0.19577	0.20726	0.22780	0.22088	0.21486	0.18285	0.19067	0.21021	0.16866	0.17043	0.15786	0.11302	-0.05405	-0.00661	-0.03280	-0.04295	0.04107	0.09464	0.08555	0.05509	0.05088	0.02962	0.08200	0.07530	0.03253	0.09606	-0.00829	0.02291	-0.26467	0.01194	-0.24409	0.00247	0.03096	0.01736	-0.26858	0.25936	0.06675	-0.24850	0.03505	-0.24871	0.03096
∆ HOMA	0.32947	-0.00635	-0.07807	0.02729	0.03674	0.04689	0.29572	0.20197	0.03712	0.35314	-0.26107	0.29306	0.02489	-0.26846	-0.26624	-0.08478	0.01583	0.07975	0.10458	0.28632	0.21638	0.21084	0.15996	0.14731	0.38516	0.01159	0.03735	0.36143	0.14120	0.21371	-0.28819	0.01493	0.01970	-0.21919	-0.28786	0.29120	0.35810	-0.23740	0.10168	0.30488	0.35753	-0.37428	0.27269	-0.00127	-0.11503	0.34716	-0.46364	0.05142	-0.17562	0.04550	-0.07860	-0.04747	0.14981	-0.07606	0.04370	0.02772	-0.08778	0.04765	0.00730	0.20524	-0.03619	0.13537	0.20548	-0.02901	-0.04118	-0.20517	0.44590	0.42113	0.37357	0.44287	0.40753	0.40957	0.43066	0.39457	0.43116	0.31946	0.31279	0.34678	0.23632	0.19861	0.20390	0.05308	-0.16837	-0.05340	-0.15745	-0.20750	0.16768	0.24758	0.18760	-0.05647	-0.09238	-0.14542	-0.08076	-0.03135	-0.10454	0.28305	0.09331	-0.27872	-0.49942	0.23839	-0.55035	-0.11455	0.15945	0.26731	-0.48215	0.44326	0.12953	-0.47365	0.39689	-0.43431	0.15945
∆ HbA1c (%)	0.02478	-0.00198	-0.00855	0.02966	0.01970	-0.01424	-0.00545	0.03577	-0.02469	0.00258	-0.00204	0.01146	-0.03799	0.00792	-0.00864	0.01495	-0.02854	-0.00776	-0.01484	0.04155	-0.04541	-0.01388	-0.05960	-0.00489	0.01159	0.01038	0.00049	0.01360	-0.01690	-0.01737	0.00475	-0.01841	-0.02035	0.01426	-0.01160	0.00860	0.02881	-0.00473	-0.02606	-0.01388	0.04629	-0.00612	0.03364	0.02176	0.00284	0.01719	-0.01635	-0.02436	0.03331	0.04419	0.04360	-0.03602	0.04059	-0.04336	-0.03834	-0.02785	-0.02171	-0.03544	-0.03083	-0.02602	-0.00748	0.03140	0.02452	0.00525	0.00683	0.00968	0.03833	0.04588	0.02210	0.03620	0.04105	0.04186	0.02451	0.02796	0.03400	0.02762	0.01970	0.02367	0.01312	0.00947	0.01761	-0.00066	0.06141	0.06216	0.05027	0.04780	0.05575	0.03397	0.03264	-0.00107	-0.02497	-0.01868	-0.02276	-0.01004	-0.01056	0.02275	0.02721	-0.06755	0.02252	0.05742	-0.01797	-0.02793	-0.05969	0.05403	0.01042	-0.01520	-0.00666	-0.02481	0.06792	-0.01053	-0.05969
∆ hsCRP	0.04364	0.01301	0.01080	0.01884	0.02028	0.00166	0.03799	0.04233	-0.00322	0.03367	-0.00857	0.01503	-0.00854	-0.00192	-0.01166	0.01046	0.02034	0.02066	-0.00217	0.03686	0.06353	0.04151	0.06012	0.00787	0.03735	0.00049	0.00682	0.03468	0.02078	0.02952	-0.04413	0.00309	0.00442	-0.01597	-0.02396	0.04371	0.03540	-0.00225	0.01903	0.05114	0.03808	-0.01849	0.04082	-0.00429	-0.00759	0.03809	-0.05273	-0.01157	-0.00457	-0.02409	-0.05002	-0.01379	-0.01371	-0.04352	-0.02786	-0.03969	-0.05480	-0.02137	-0.02346	-0.01233	-0.04311	-0.00352	0.00696	-0.04252	-0.05286	-0.05556	0.01664	0.01072	0.00236	0.01113	0.00768	0.00269	0.00779	-0.00100	0.00918	-0.00502	-0.00661	-0.00768	-0.01522	-0.02496	-0.02173	-0.03552	-0.05302	-0.04212	-0.05412	-0.06256	0.00221	0.01125	-0.00103	-0.04031	-0.03709	-0.04559	-0.04887	-0.03796	-0.03922	0.02608	0.01710	-0.05684	-0.03335	0.03459	-0.03756	-0.02015	0.06005	0.04199	-0.02086	0.01628	0.00989	-0.01052	0.06408	-0.00614	0.06005
∆ fasting insulin	0.31240	-0.00730	-0.07608	0.03229	0.03839	0.04001	0.27307	0.19602	0.02837	0.32927	-0.24449	0.27655	0.01370	-0.24917	-0.25090	-0.07606	0.00592	0.07131	0.09411	0.27690	0.18650	0.19112	0.13009	0.13615	0.36143	0.01360	0.03468	0.33991	0.12640	0.19363	-0.26583	0.00887	0.01274	-0.20045	-0.27116	0.27224	0.34080	-0.22344	0.08706	0.27858	0.34477	-0.35097	0.26177	0.00490	-0.10649	0.32730	-0.43522	0.04238	-0.15528	0.05594	-0.05880	-0.05320	0.15200	-0.08006	0.03244	0.02103	-0.08454	0.03651	0.00009	0.18603	-0.03317	0.13538	0.19853	-0.02308	-0.03341	-0.18604	0.42676	0.40595	0.35559	0.42370	0.39212	0.39456	0.40935	0.37703	0.41227	0.30685	0.29860	0.33156	0.22577	0.19009	0.19702	0.05177	-0.13792	-0.03075	-0.13061	-0.17760	0.17178	0.24022	0.18447	-0.05062	-0.09084	-0.13829	-0.07863	-0.02964	-0.09824	0.26950	0.09357	-0.27547	-0.45957	0.23640	-0.51781	-0.11346	0.12958	0.26211	-0.44742	0.41001	0.11889	-0.44952	0.38577	-0.40914	0.12958
∆ hemoglobin	0.11247	0.02605	0.01720	-0.01795	0.00688	0.04311	0.15396	0.05632	0.05261	0.14445	-0.07680	0.07780	0.06633	-0.08637	-0.07058	-0.03193	0.09785	0.07302	0.05175	0.05593	0.26026	0.15593	0.26820	0.06089	0.14120	-0.01690	0.02078	0.12640	0.10681	0.14178	-0.16187	0.04602	0.05350	-0.11227	-0.09246	0.13527	0.09660	-0.05401	0.11199	0.19700	0.06650	-0.11504	0.07549	-0.05147	-0.04823	0.12190	-0.17935	0.04029	-0.11858	-0.12054	-0.19761	0.03476	-0.06837	-0.01188	0.03656	-0.00987	-0.07851	0.04359	0.02052	0.08067	-0.07267	-0.03513	0.01520	-0.09516	-0.12017	-0.17175	0.06540	0.03340	0.05364	0.05884	0.03406	0.02387	0.07300	0.04109	0.05675	0.01570	0.02688	0.02552	0.00521	-0.01469	-0.02369	-0.05010	-0.26098	-0.21388	-0.23806	-0.26102	-0.06511	0.01470	-0.01999	-0.08541	-0.04089	-0.08218	-0.06387	-0.05698	-0.07653	0.07293	0.00026	-0.03861	-0.23042	0.00819	-0.17017	-0.00969	0.26813	0.03566	-0.17926	0.17071	0.06365	-0.08812	0.08062	-0.09876	0.26813
∆ hematocrit (%)	0.17671	0.03189	0.01286	-0.01170	0.01756	0.05420	0.21751	0.09844	0.06232	0.21254	-0.11919	0.12586	0.07476	-0.12896	-0.11369	-0.04291	0.11674	0.09669	0.06967	0.10655	0.33378	0.21058	0.33502	0.08769	0.21371	-0.01737	0.02952	0.19363	0.14178	0.19185	-0.22712	0.05404	0.06332	-0.15584	-0.14405	0.19764	0.16014	-0.08920	0.14240	0.27026	0.12717	-0.17808	0.12786	-0.05883	-0.06963	0.18784	-0.26986	0.04799	-0.15462	-0.13581	-0.24373	0.02945	-0.06230	-0.03414	0.03848	-0.01851	-0.11305	0.04857	0.01743	0.11120	-0.09720	-0.02411	0.04331	-0.12132	-0.15352	-0.23139	0.13062	0.09031	0.10500	0.12143	0.08861	0.07611	0.13489	0.09257	0.11718	0.05417	0.06544	0.06767	0.02979	0.00042	-0.00812	-0.05931	-0.32602	-0.25677	-0.29942	-0.33331	-0.05220	0.04892	-0.00030	-0.11309	-0.06675	-0.12150	-0.09424	-0.07770	-0.10859	0.12223	0.01603	-0.09173	-0.32591	0.04689	-0.26579	-0.02993	0.33486	0.08304	-0.26330	0.24788	0.08921	-0.15765	0.15469	-0.16367	0.33486
∆ matsuda Index	-0.28806	-0.06329	-0.03723	-0.06942	-0.08960	-0.03717	-0.28128	-0.23109	-0.02120	-0.26973	0.11996	-0.15152	-0.00524	0.10016	0.12979	-0.00933	-0.13308	-0.13293	-0.03694	-0.22456	-0.42208	-0.28090	-0.40271	-0.08863	-0.28819	0.00475	-0.04413	-0.26583	-0.16187	-0.22712	0.30811	-0.03854	-0.04847	0.15976	0.19313	-0.29325	-0.25270	0.07918	-0.15061	-0.35667	-0.24755	0.19886	-0.24775	0.04360	0.07524	-0.27434	0.38220	0.01535	0.11058	0.14852	0.31214	0.04459	0.06221	0.19027	0.08247	0.15565	0.27101	0.05269	0.08001	-0.03007	0.21294	0.00773	-0.07190	0.22097	0.27657	0.34311	-0.17875	-0.13462	-0.10377	-0.15324	-0.12061	-0.09615	-0.14527	-0.08790	-0.14244	-0.04561	-0.04394	-0.04511	0.01468	0.06987	0.06089	0.15555	0.37265	0.28507	0.36319	0.41706	-0.00506	-0.09599	-0.01922	0.21219	0.18297	0.24713	0.23894	0.18380	0.21190	-0.19052	-0.08382	0.29253	0.33904	-0.18241	0.33354	0.10446	-0.40232	-0.23077	0.26061	-0.23128	-0.09482	0.17148	-0.36378	0.15279	-0.40232
∆ insulinogenic Index	-0.01337	0.00502	0.01116	-0.05058	-0.03099	0.03067	0.03961	-0.04449	0.04874	0.02866	-0.01864	0.00454	0.07185	-0.03694	-0.00716	-0.03339	0.05751	0.02392	0.03596	-0.04920	0.11146	0.04895	0.13292	0.02224	0.01493	-0.01841	0.00309	0.00887	0.04602	0.05404	-0.03854	0.03606	0.04027	-0.04675	-0.00510	0.01377	-0.01973	-0.01081	0.05969	0.05797	-0.05210	-0.02163	-0.03497	-0.04140	-0.01573	0.00147	-0.01460	0.04810	-0.07723	-0.08231	-0.09497	0.06154	-0.06562	0.06877	0.07133	0.04875	0.02574	0.06714	0.05495	0.06362	0.00497	-0.04819	-0.02814	-0.01816	-0.02355	-0.04262	-0.03303	-0.04999	-0.01058	-0.03008	-0.04251	-0.04456	-0.00968	-0.02030	-0.02719	-0.02634	-0.01231	-0.01712	-0.00743	-0.00505	-0.01939	0.00057	-0.13599	-0.12649	-0.11442	-0.11507	-0.09028	-0.04179	-0.04590	-0.00827	0.03396	0.01668	0.02910	0.01088	0.00571	-0.01583	-0.04088	0.09563	-0.08745	-0.08310	-0.01649	0.04007	0.13303	-0.07335	-0.06166	0.06679	0.02438	0.00635	-0.08567	-0.01653	0.13303
∆ disposition Index	-0.00945	0.00845	0.01566	-0.05205	-0.03025	0.03361	0.04821	-0.04244	0.05260	0.03446	-0.01911	0.00455	0.07710	-0.03775	-0.00705	-0.03348	0.06768	0.02987	0.03787	-0.04990	0.13405	0.06036	0.15770	0.02437	0.01970	-0.02035	0.00442	0.01274	0.05350	0.06332	-0.04847	0.04027	0.04514	-0.05226	-0.00718	0.02101	-0.01862	-0.00939	0.06870	0.07122	-0.05374	-0.02312	-0.03316	-0.04659	-0.01755	0.00550	-0.02168	0.04989	-0.08396	-0.09664	-0.11467	0.06549	-0.07729	0.06737	0.07208	0.04479	0.01757	0.06881	0.05542	0.06490	-0.00344	-0.05565	-0.03214	-0.02892	-0.03697	-0.05651	-0.03850	-0.05818	-0.01592	-0.03640	-0.05042	-0.05379	-0.01447	-0.02765	-0.03349	-0.03422	-0.01901	-0.02498	-0.01453	-0.01354	-0.02872	-0.00779	-0.15944	-0.14805	-0.13603	-0.13793	-0.10125	-0.04681	-0.05325	-0.01718	0.03056	0.01032	0.02249	0.00414	-0.00091	-0.01539	-0.04256	0.09668	-0.09738	-0.08719	-0.01937	0.04127	0.15782	-0.07519	-0.06644	0.07159	0.02741	0.01075	-0.08562	-0.01404	0.15782
∆ OGIS	-0.13013	0.02820	0.06920	0.08216	0.05524	-0.06734	-0.18051	-0.00162	-0.09248	-0.21997	0.19653	-0.18900	-0.12277	0.23870	0.17980	0.12610	-0.03376	-0.04078	-0.12510	-0.07106	-0.14879	-0.12058	-0.13999	-0.11789	-0.21919	0.01426	-0.01597	-0.20045	-0.11227	-0.15584	0.15976	-0.04675	-0.05226	0.18194	0.16561	-0.13366	-0.16250	0.18399	-0.10305	-0.17930	-0.11775	0.26168	-0.06880	0.04020	0.08685	-0.17338	0.24229	-0.12125	0.21140	0.00905	0.05752	-0.06872	-0.06465	-0.12328	-0.17983	-0.16800	-0.08921	-0.16312	-0.12346	-0.25554	-0.07652	-0.05151	-0.10356	-0.05317	-0.06113	0.07709	-0.25443	-0.22936	-0.25957	-0.26813	-0.23499	-0.24536	-0.29075	-0.27125	-0.26724	-0.21742	-0.23268	-0.25465	-0.20114	-0.19797	-0.17762	-0.12042	0.16593	0.09397	0.12983	0.14867	-0.01275	-0.10898	-0.08735	-0.03947	-0.05544	-0.01486	-0.08498	-0.07546	-0.01783	-0.13247	0.01772	-0.03467	0.39885	-0.00052	0.34323	-0.00790	-0.13989	-0.01678	0.38378	-0.37131	-0.10264	0.32042	-0.04846	0.32816	-0.13989
∆ QUICKI	-0.23550	0.02141	0.08164	-0.00732	-0.01152	-0.03510	-0.20677	-0.13022	-0.03028	-0.26286	0.21386	-0.23559	-0.02328	0.22597	0.21603	0.08188	0.01694	-0.04196	-0.08896	-0.21027	-0.09961	-0.12803	-0.05228	-0.11574	-0.28786	-0.01160	-0.02396	-0.27116	-0.09246	-0.14405	0.19313	-0.00510	-0.00718	0.16561	0.22050	-0.19912	-0.27073	0.20172	-0.05872	-0.19709	-0.27084	0.29988	-0.19214	-0.00876	0.08886	-0.25564	0.33775	-0.05259	0.13776	-0.07736	-0.00189	0.03201	-0.15353	0.02258	-0.06239	-0.06511	0.01444	-0.05866	-0.02759	-0.18491	-0.01887	-0.12699	-0.17304	-0.02709	-0.02935	0.10730	-0.37044	-0.35793	-0.32202	-0.37397	-0.34887	-0.35675	-0.36496	-0.34529	-0.36578	-0.28566	-0.28014	-0.31140	-0.22349	-0.20202	-0.20445	-0.08776	0.06757	-0.01807	0.05932	0.09265	-0.15311	-0.20603	-0.16903	0.00045	0.04026	0.07417	0.01574	-0.01632	0.04499	-0.21627	-0.06542	0.18554	0.38312	-0.17537	0.43051	0.08012	-0.05189	-0.19057	0.38587	-0.35698	-0.09770	0.39859	-0.27819	0.36702	-0.05189
∆ LPS	0.31078	0.06142	0.02915	0.10846	0.11517	0.01671	0.26498	0.27289	-0.01294	0.26182	-0.11363	0.15676	-0.04627	-0.08010	-0.13212	0.03260	0.09556	0.12063	0.01344	0.27076	0.35678	0.25664	0.32052	0.07719	0.29120	0.00860	0.04371	0.27224	0.13527	0.19764	-0.29325	0.01377	0.02101	-0.13366	-0.19912	0.29594	0.27938	-0.07699	0.11323	0.32941	0.29751	-0.19425	0.28413	-0.01493	-0.06766	0.28616	-0.38931	-0.04991	-0.06036	-0.09265	-0.25364	-0.09110	-0.01444	-0.24669	-0.13592	-0.19512	-0.29881	-0.10217	-0.12203	-0.01224	-0.22328	0.02882	0.09724	-0.21470	-0.26820	-0.32518	0.21413	0.18063	0.11969	0.18568	0.16060	0.13695	0.16254	0.11069	0.17232	0.07048	0.05850	0.06367	-0.00643	-0.06549	-0.04579	-0.15977	-0.28748	-0.20260	-0.29320	-0.34888	0.07290	0.13251	0.05563	-0.21321	-0.21420	-0.26847	-0.26814	-0.19750	-0.22370	0.21152	0.11717	-0.37422	-0.29264	0.25124	-0.33905	-0.13813	0.32003	0.29437	-0.23033	0.19589	0.08176	-0.18771	0.44199	-0.15137	0.32003
∆ zonulin	0.34032	-0.00132	-0.07334	0.08759	0.07791	0.01324	0.25401	0.25534	-0.01674	0.31324	-0.22239	0.26957	-0.05419	-0.20632	-0.24050	-0.03594	-0.02760	0.06299	0.05714	0.33183	0.13059	0.17113	0.05643	0.11616	0.35810	0.02881	0.03540	0.34080	0.09660	0.16014	-0.25270	-0.01973	-0.01862	-0.16250	-0.27073	0.27938	0.36637	-0.20428	0.04646	0.25366	0.39951	-0.32826	0.30846	0.03638	-0.09335	0.33769	-0.43994	-0.00925	-0.08533	0.10432	-0.01332	-0.11284	0.18909	-0.16689	-0.05062	-0.05130	-0.14331	-0.03831	-0.06410	0.11318	-0.06825	0.16632	0.21715	-0.03870	-0.05175	-0.18230	0.44485	0.43500	0.34765	0.43529	0.41327	0.41353	0.40193	0.37364	0.42055	0.30921	0.28832	0.32280	0.20868	0.16549	0.18662	0.02170	-0.05588	0.04588	-0.06801	-0.11838	0.24072	0.27143	0.21279	-0.07148	-0.14282	-0.17962	-0.13607	-0.06600	-0.12758	0.28847	0.13613	-0.38481	-0.38679	0.32037	-0.50511	-0.15660	0.05581	0.34210	-0.38761	0.34437	0.09954	-0.43925	0.48639	-0.37835	0.05581
∆ fasting NEFA	-0.11570	0.09306	0.16582	0.10962	0.10052	-0.05839	-0.13003	0.04599	-0.08518	-0.22679	0.27580	-0.26765	-0.11363	0.33596	0.25755	0.18772	0.09573	0.02980	-0.15801	-0.09435	0.11438	-0.00371	0.15452	-0.13952	-0.23740	-0.00473	-0.00225	-0.22344	-0.05401	-0.08920	0.07918	-0.01081	-0.00939	0.18399	0.20172	-0.07699	-0.20428	0.28567	-0.02116	-0.06017	-0.17421	0.35213	-0.05587	-0.01239	0.09869	-0.18016	0.23269	-0.15866	0.21641	-0.18871	-0.20227	-0.05457	-0.25566	-0.21996	-0.26603	-0.31705	-0.26547	-0.22611	-0.18530	-0.36155	-0.24451	-0.17575	-0.20046	-0.24138	-0.29331	-0.09949	-0.43474	-0.43727	-0.44766	-0.46879	-0.44324	-0.47839	-0.48307	-0.49288	-0.46816	-0.42364	-0.43096	-0.47891	-0.39458	-0.41333	-0.39324	-0.30384	-0.09548	-0.16983	-0.12414	-0.11769	-0.16291	-0.21961	-0.22519	-0.19578	-0.14426	-0.12866	-0.23580	-0.21827	-0.13330	-0.17408	0.01200	-0.06504	0.43268	-0.03761	0.44311	-0.00557	0.15469	-0.02779	0.48537	-0.46915	-0.10450	0.51976	-0.03783	0.50789	0.15469
∆ postprandial glucose	0.07317	0.03486	0.03909	-0.03467	-0.00274	0.04880	0.13921	0.02429	0.06508	0.11408	-0.04611	0.03905	0.08786	-0.05902	-0.03573	-0.02727	0.12773	0.07903	0.04861	0.00597	0.29885	0.16022	0.32314	0.04969	0.10168	-0.02606	0.01903	0.08706	0.11199	0.14240	-0.15061	0.05969	0.06870	-0.10305	-0.05872	0.11323	0.04646	-0.02116	0.12834	0.19405	0.00443	-0.07170	0.03528	-0.07004	-0.03946	0.08335	-0.13384	0.04651	-0.12379	-0.17206	-0.24573	0.06143	-0.12532	0.00923	0.04633	-0.01195	-0.07803	0.05388	0.03141	0.06811	-0.08381	-0.07815	-0.02632	-0.11663	-0.14645	-0.18056	-0.01260	-0.05013	-0.00984	-0.01989	-0.04556	-0.05912	0.00308	-0.03121	-0.01977	-0.04874	-0.03146	-0.04074	-0.04262	-0.05976	-0.07404	-0.07408	-0.31268	-0.27544	-0.28322	-0.30209	-0.12797	-0.03728	-0.06939	-0.09745	-0.02851	-0.07204	-0.06053	-0.06423	-0.07464	0.03236	-0.02391	0.02024	-0.20031	-0.04887	-0.10477	0.01622	0.32317	-0.01882	-0.13591	0.13370	0.05709	-0.01384	0.00998	-0.03823	0.32317
∆ postprandial insulin	0.30716	0.08515	0.06698	0.07014	0.10038	0.04838	0.32058	0.24855	0.03482	0.29113	-0.11100	0.14171	0.02326	-0.08918	-0.11939	0.01876	0.18727	0.16471	0.03842	0.22225	0.54067	0.33935	0.53276	0.09338	0.30488	-0.01388	0.05114	0.27858	0.19700	0.27026	-0.35667	0.05797	0.07122	-0.17930	-0.19709	0.32941	0.25366	-0.06017	0.19405	0.42242	0.23748	-0.19262	0.25931	-0.06880	-0.08029	0.29025	-0.41197	-0.01576	-0.13274	-0.22666	-0.41938	-0.03063	-0.12959	-0.21267	-0.09480	-0.19369	-0.32830	-0.05802	-0.08937	0.01809	-0.26883	-0.05065	0.04537	-0.28754	-0.35919	-0.41961	0.13634	0.07865	0.05939	0.10457	0.06526	0.03241	0.10261	0.03176	0.09364	-0.01050	-0.00724	-0.01374	-0.06727	-0.13112	-0.12469	-0.21275	-0.49288	-0.39835	-0.47630	-0.53692	-0.05274	0.06451	-0.02503	-0.26783	-0.21030	-0.28866	-0.28690	-0.23008	-0.25398	0.18842	0.07893	-0.29851	-0.37037	0.16663	-0.33229	-0.10193	0.53239	0.22689	-0.26393	0.23481	0.10553	-0.12936	0.37127	-0.11945	0.53239
∆ total postprandial TAG	0.38115	0.01203	-0.06214	0.15980	0.13209	-0.01884	0.23878	0.33684	-0.07211	0.29736	-0.19100	0.25763	-0.13813	-0.14739	-0.22400	0.01884	-0.05756	0.06010	0.00921	0.40247	0.08755	0.15964	-0.00678	0.09114	0.35753	0.04629	0.03808	0.34477	0.06650	0.12717	-0.24755	-0.05210	-0.05374	-0.11775	-0.27084	0.29751	0.39951	-0.17421	0.00443	0.23748	0.46785	-0.29665	0.37191	0.07102	-0.07736	0.35485	-0.45307	-0.07669	0.00042	0.14751	0.01886	-0.18696	0.22018	-0.28563	-0.16203	-0.15522	-0.23432	-0.13721	-0.15011	0.01495	-0.12809	0.19560	0.23444	-0.07589	-0.09654	-0.19657	0.45715	0.45815	0.32560	0.43753	0.42631	0.42161	0.38093	0.35451	0.41846	0.29766	0.26158	0.29606	0.17280	0.11768	0.15666	-0.03204	0.02075	0.11709	-0.01492	-0.07134	0.31570	0.30383	0.23826	-0.11270	-0.21738	-0.24383	-0.22297	-0.12508	-0.17635	0.31231	0.19025	-0.52848	-0.29928	0.42552	-0.48758	-0.21204	-0.00755	0.44503	-0.30994	0.25920	0.07687	-0.41462	0.61895	-0.32925	-0.00755
∆ postprandial NEFA	-0.23997	0.08285	0.17593	0.09177	0.07664	-0.07587	-0.24648	-0.03958	-0.09788	-0.35352	0.35498	-0.35935	-0.12109	0.41342	0.33947	0.20504	0.06717	-0.01220	-0.18812	-0.19709	-0.01146	-0.10169	0.04422	-0.18818	-0.37428	-0.00612	-0.01849	-0.35097	-0.11504	-0.17808	0.19886	-0.02163	-0.02312	0.26168	0.29988	-0.19425	-0.32826	0.35213	-0.07170	-0.19262	-0.29665	0.47046	-0.16007	-0.00355	0.13777	-0.30601	0.40384	-0.16782	0.27609	-0.17037	-0.12681	-0.03700	-0.27608	-0.16971	-0.26162	-0.29548	-0.19731	-0.22793	-0.17314	-0.41282	-0.19788	-0.20320	-0.25804	-0.19452	-0.23357	0.00848	-0.56424	-0.55307	-0.54803	-0.59303	-0.55363	-0.58473	-0.60349	-0.59480	-0.58792	-0.50136	-0.50713	-0.56265	-0.44343	-0.44392	-0.42641	-0.28711	0.01123	-0.10434	-0.02186	0.00534	-0.19912	-0.29057	-0.26900	-0.14466	-0.09125	-0.05211	-0.17506	-0.17811	-0.07194	-0.27040	-0.02305	0.04772	0.60488	-0.12169	0.62437	0.03789	0.04457	-0.12714	0.63912	-0.60914	-0.15044	0.65440	-0.18954	0.63088	0.04457
∆ acetic acid	0.33498	0.05944	0.02012	0.18375	0.16386	-0.02612	0.21556	0.34308	-0.08200	0.22412	-0.08335	0.14717	-0.14854	-0.02213	-0.11854	0.08467	0.02365	0.09294	-0.03975	0.34289	0.22055	0.19825	0.15535	0.04514	0.27269	0.03364	0.04082	0.26177	0.07549	0.12786	-0.24775	-0.03497	-0.03316	-0.06880	-0.19214	0.28413	0.30846	-0.05587	0.03528	0.25931	0.37191	-0.16007	0.33860	0.04028	-0.04540	0.28749	-0.37445	-0.12153	0.04906	0.01004	-0.13926	-0.17897	0.06600	-0.35435	-0.24503	-0.27709	-0.35124	-0.20331	-0.20601	-0.11003	-0.24459	0.08949	0.13214	-0.20433	-0.25381	-0.28072	0.25200	0.24035	0.12382	0.21762	0.20938	0.18667	0.16568	0.12629	0.19995	0.09516	0.06358	0.07393	-0.00885	-0.07356	-0.03320	-0.17498	-0.11528	-0.04292	-0.15127	-0.20762	0.19235	0.18639	0.11251	-0.21476	-0.27135	-0.30343	-0.32325	-0.22519	-0.24257	0.23414	0.17655	-0.51741	-0.16990	0.37044	-0.31351	-0.19686	0.15470	0.40202	-0.13892	0.09697	0.04804	-0.18600	0.57061	-0.11791	0.15470
∆ butyric acid	0.02008	-0.01577	-0.02905	0.04669	0.02452	-0.03074	-0.03955	0.04215	-0.04874	-0.01769	-0.00157	0.01641	-0.07242	0.01352	-0.01291	0.02088	-0.07802	-0.03315	-0.02758	0.06075	-0.14806	-0.06203	-0.17612	-0.01457	-0.00127	0.02176	-0.00429	0.00490	-0.05147	-0.05883	0.04360	-0.04140	-0.04659	0.04020	-0.00876	-0.01493	0.03638	-0.01239	-0.07004	-0.06880	0.07102	-0.00355	0.04028	0.04981	0.01057	0.00923	0.00330	-0.04041	0.07130	0.11557	0.13488	-0.06495	0.10072	-0.05486	-0.05582	-0.02350	0.00069	-0.05532	-0.04447	-0.04044	0.02146	0.07204	0.04953	0.04801	0.06023	0.06563	0.07467	0.09540	0.05156	0.07497	0.08762	0.09376	0.05293	0.06731	0.07181	0.06874	0.05327	0.06325	0.04551	0.04567	0.06015	0.03084	0.17355	0.16765	0.15114	0.15242	0.11912	0.06655	0.07342	0.03219	-0.02190	-0.00207	-0.00662	0.01160	0.01026	0.03039	0.04425	-0.09806	0.06784	0.09547	-0.01507	-0.04348	-0.17626	0.08229	0.03156	-0.03835	-0.02042	-0.05195	0.09462	-0.02486	-0.17626
∆ shannon index	-0.07321	0.01773	0.04199	0.03257	0.02317	-0.02869	-0.08678	-0.01077	-0.03790	-0.11188	0.10311	-0.10246	-0.04858	0.12177	0.09684	0.06115	-0.00164	-0.01479	-0.05941	-0.05080	-0.04794	-0.05084	-0.03734	-0.05864	-0.11503	0.00284	-0.00759	-0.10649	-0.04823	-0.06963	0.07524	-0.01573	-0.01755	0.08685	0.08886	-0.06766	-0.09335	0.09869	-0.03946	-0.08029	-0.07736	0.13777	-0.04540	0.01057	0.04328	-0.09336	0.12703	-0.05447	0.09539	-0.01909	0.00276	-0.02182	-0.05467	-0.05171	-0.08139	-0.08176	-0.04538	-0.07294	-0.05448	-0.12453	-0.04342	-0.04201	-0.06468	-0.03686	-0.04334	0.02773	-0.14895	-0.14010	-0.14641	-0.15603	-0.14132	-0.14791	-0.16310	-0.15575	-0.15485	-0.12786	-0.13252	-0.14607	-0.11421	-0.11236	-0.10487	-0.06850	0.05125	0.01467	0.03716	0.04693	-0.03185	-0.07120	-0.06106	-0.02642	-0.02341	-0.00622	-0.04177	-0.04091	-0.01052	-0.07618	-0.00051	0.00398	0.19465	-0.02126	0.18322	0.00554	-0.03725	-0.02715	0.19414	-0.18609	-0.04950	0.17845	-0.04681	0.17667	-0.03725
∆ fasting GLP-1	0.32640	0.01386	-0.04688	0.07170	0.07315	0.02579	0.26983	0.23988	0.00311	0.31123	-0.20508	0.24558	-0.02423	-0.19256	-0.21868	-0.03420	0.02087	0.08395	0.06148	0.29742	0.22055	0.20688	0.16324	0.11573	0.34716	0.01719	0.03809	0.32730	0.12190	0.18784	-0.27434	0.00147	0.00550	-0.17338	-0.25564	0.28616	0.33769	-0.18016	0.08335	0.29025	0.35485	-0.30601	0.28749	0.00923	-0.09336	0.32492	-0.43170	0.00093	-0.10943	0.03011	-0.10071	-0.08354	0.11935	-0.15577	-0.04051	-0.06228	-0.16501	-0.02541	-0.05449	0.11063	-0.09847	0.11742	0.17937	-0.08253	-0.10610	-0.22760	0.38016	0.35881	0.29297	0.36783	0.34050	0.33493	0.34479	0.30762	0.35461	0.24642	0.23301	0.25920	0.15895	0.11366	0.12877	-0.01646	-0.15705	-0.05590	-0.15936	-0.21073	0.16855	0.22394	0.16030	-0.10401	-0.14362	-0.19053	-0.15158	-0.08899	-0.14467	0.26399	0.11526	-0.34261	-0.39806	0.27119	-0.47282	-0.13600	0.16270	0.30104	-0.37557	0.33649	0.10453	-0.38057	0.44019	-0.33417	0.16270
∆ postprandial GLP-1	-0.43186	-0.02583	0.05035	-0.08494	-0.09357	-0.04299	-0.37364	-0.31199	-0.01732	-0.42046	0.26994	-0.32023	0.01292	0.25629	0.28522	0.04822	-0.05471	-0.12440	-0.08784	-0.38058	-0.34661	-0.29861	-0.27889	-0.15752	-0.46364	-0.01635	-0.05273	-0.43522	-0.17935	-0.26986	0.38220	-0.01460	-0.02168	0.24229	0.33775	-0.38931	-0.43994	0.23269	-0.13384	-0.41197	-0.45307	0.40384	-0.37445	0.00330	0.12703	-0.43170	0.57856	-0.01004	0.16480	-0.00026	0.18274	0.09395	-0.12383	0.19857	0.04370	0.08436	0.22941	0.02251	0.06419	-0.15339	0.14548	-0.13203	-0.22211	0.13213	0.16899	0.33016	-0.47991	-0.44458	-0.36902	-0.46237	-0.42213	-0.41186	-0.43775	-0.38284	-0.44551	-0.30139	-0.28791	-0.31904	-0.19116	-0.12950	-0.14588	0.03904	0.26832	0.13164	0.26516	0.33478	-0.18676	-0.27657	-0.18834	0.15515	0.19061	0.25976	0.20828	0.12898	0.20175	-0.34297	-0.14222	0.43383	0.54843	-0.33572	0.62338	0.17031	-0.27820	-0.38037	0.50553	-0.45524	-0.14504	0.48551	-0.56425	0.43154	-0.27820
age	-0.06728	-0.07416	-0.09811	-0.17474	-0.14635	0.06903	0.02806	-0.19175	0.12036	0.07417	-0.14860	0.10857	0.18069	-0.22212	-0.11536	-0.17068	-0.02086	-0.03395	0.13801	-0.11133	-0.06353	-0.03373	-0.04611	0.08416	0.05142	-0.02436	-0.01157	0.04238	0.04029	0.04799	0.01535	0.04810	0.04989	-0.12125	-0.05259	-0.04991	-0.00925	-0.15866	0.04651	-0.01576	-0.07669	-0.16782	-0.12153	-0.04041	-0.05447	0.00093	-0.01004	0.17875	-0.20908	0.04431	0.09862	0.14861	0.07654	0.31940	0.30789	0.33270	0.31153	0.26496	0.23190	0.30823	0.24245	0.03359	0.04818	0.20717	0.25264	0.13159	0.13957	0.13209	0.21327	0.17524	0.15322	0.18121	0.21944	0.23175	0.18379	0.19722	0.22456	0.24560	0.23386	0.27133	0.23279	0.24833	-0.00677	0.01805	0.04097	0.05781	-0.04603	0.02846	0.05635	0.19157	0.21533	0.20441	0.28587	0.22409	0.17564	0.00370	-0.10588	0.30913	-0.26434	-0.18244	-0.16054	0.10903	-0.04588	-0.19252	-0.28721	0.29732	0.06378	-0.23641	-0.25966	-0.27298	-0.04588
sex	-0.03337	0.05983	0.09665	0.18360	0.13932	-0.09989	-0.15036	0.13845	-0.15614	-0.19710	0.22227	-0.18593	-0.22370	0.30268	0.18568	0.19949	-0.03868	-0.01746	-0.18044	0.04897	-0.11294	-0.08051	-0.12929	-0.13614	-0.17562	0.03331	-0.00457	-0.15528	-0.11858	-0.15462	0.11058	-0.07723	-0.08396	0.21140	0.13776	-0.06036	-0.08533	0.21641	-0.12379	-0.13274	0.00042	0.27609	0.04906	0.07130	0.09539	-0.10943	0.16480	-0.20908	0.29897	0.02212	0.02613	-0.16516	-0.05211	-0.30636	-0.33599	-0.33175	-0.25771	-0.29738	-0.24624	-0.37934	-0.19706	-0.02709	-0.07892	-0.14899	-0.17864	-0.00917	-0.22572	-0.19663	-0.28534	-0.25740	-0.21687	-0.23920	-0.30899	-0.29869	-0.26354	-0.24106	-0.27450	-0.29840	-0.26303	-0.28499	-0.24143	-0.22567	0.17908	0.11420	0.11633	0.11822	0.06740	-0.06318	-0.06442	-0.13621	-0.18276	-0.14176	-0.24132	-0.18841	-0.12043	-0.07649	0.09664	-0.25903	0.45465	0.15382	0.31982	-0.09199	-0.12943	0.14465	0.44553	-0.44657	-0.11542	0.33950	0.17202	0.37850	-0.12943
∆ LPC (18:3)	-0.00092	-0.11878	-0.18257	-0.02099	-0.06257	-0.02954	-0.09494	-0.05070	-0.03664	0.01623	-0.14586	0.15389	-0.05273	-0.16877	-0.14945	-0.09705	-0.26053	-0.13427	0.04552	0.08292	-0.51670	-0.22295	-0.58698	0.03489	0.04550	0.04419	-0.02409	0.05594	-0.12054	-0.13581	0.14852	-0.08231	-0.09664	0.00905	-0.07736	-0.09265	0.10432	-0.18871	-0.17206	-0.22666	0.14751	-0.17037	0.01004	0.11557	-0.01909	0.03011	-0.00026	0.04431	0.02212	0.39877	0.50945	-0.06015	0.38360	0.13238	0.11879	0.24200	0.29642	0.07977	0.08193	0.16694	0.29535	0.25444	0.19889	0.34399	0.42466	0.32656	0.36339	0.42024	0.36156	0.39802	0.41619	0.46161	0.37175	0.42770	0.39632	0.39930	0.37738	0.42813	0.36205	0.39788	0.40616	0.33005	0.52904	0.53452	0.50501	0.52477	0.32458	0.23287	0.28034	0.28034	0.13574	0.18654	0.24961	0.24756	0.19749	0.09793	0.03672	-0.01110	-0.04148	0.12277	-0.19943	-0.03140	-0.58719	0.07264	-0.17507	0.16358	-0.00248	-0.38485	0.04750	-0.33570	-0.58719
∆ LPC (20:4)	-0.15725	-0.17592	-0.23737	-0.09893	-0.14624	-0.03274	-0.23119	-0.21334	-0.02001	-0.09538	-0.13418	0.11765	-0.01469	-0.18630	-0.12512	-0.15013	-0.34835	-0.21644	0.06456	-0.04755	-0.77305	-0.38305	-0.83456	0.01492	-0.07860	0.04360	-0.05002	-0.05880	-0.19761	-0.24373	0.31214	-0.09497	-0.11467	0.05752	-0.00189	-0.25364	-0.01332	-0.20227	-0.24573	-0.41938	0.01886	-0.12681	-0.13926	0.13488	0.00276	-0.10071	0.18274	0.09862	0.02613	0.50945	0.72054	-0.00631	0.45923	0.31214	0.24248	0.41585	0.52486	0.17578	0.18325	0.23944	0.47861	0.28413	0.18964	0.52589	0.65030	0.54802	0.33611	0.41650	0.38859	0.39426	0.42414	0.49144	0.38085	0.47155	0.39978	0.45324	0.43731	0.49617	0.45163	0.52592	0.52098	0.48931	0.74505	0.71448	0.72644	0.77784	0.33344	0.20946	0.30432	0.44974	0.28671	0.36951	0.45295	0.40886	0.35708	0.01319	-0.02733	0.20580	0.05544	-0.00189	-0.09076	0.04381	-0.83454	-0.08145	-0.13112	0.13552	-0.03305	-0.38630	-0.18932	-0.35175	-0.83454
∆ Cer (d18:1/16:1)	-0.13741	-0.04178	-0.03384	-0.16775	-0.13318	0.06215	-0.01728	-0.21606	0.11488	-0.01187	-0.04961	0.00248	0.17882	-0.11273	-0.01595	-0.12128	0.03685	-0.01909	0.09765	-0.18915	0.01068	-0.02762	0.05612	0.03926	-0.04747	-0.03602	-0.01379	-0.05320	0.03476	0.02945	0.04459	0.06154	0.06549	-0.06872	0.03201	-0.09110	-0.11284	-0.05457	0.06143	-0.03063	-0.18696	-0.03700	-0.17897	-0.06495	-0.02182	-0.08354	0.09395	0.14861	-0.16516	-0.06015	-0.00631	0.16612	-0.04920	0.29072	0.25616	0.25487	0.24789	0.22340	0.20040	0.20931	0.17080	-0.05704	-0.04594	0.12433	0.15172	0.09565	-0.05053	-0.06529	0.03625	-0.02388	-0.04118	-0.02547	0.02704	0.03389	-0.01273	0.02431	0.05692	0.05764	0.08639	0.12222	0.08239	0.14846	-0.09123	-0.09450	-0.04262	-0.01998	-0.15634	-0.08198	-0.05299	0.13032	0.19441	0.18409	0.23270	0.16328	0.14502	-0.08228	-0.13021	0.35933	-0.13086	-0.25543	0.01594	0.13672	0.05651	-0.25989	-0.12561	0.14658	0.03245	-0.03058	-0.34697	-0.08558	0.05651
∆ DAG (34:1)	0.07770	-0.11996	-0.20043	-0.03386	-0.06600	-0.00614	-0.00563	-0.01717	-0.00883	0.11733	-0.22132	0.23213	-0.01929	-0.25347	-0.22184	-0.13275	-0.23759	-0.10645	0.08660	0.13778	-0.42515	-0.15324	-0.50238	0.08140	0.14981	0.04059	-0.01371	0.15200	-0.06837	-0.06230	0.06221	-0.06562	-0.07729	-0.06465	-0.15353	-0.01444	0.18909	-0.25566	-0.12532	-0.12959	0.22018	-0.27608	0.06600	0.10072	-0.05467	0.11935	-0.12383	0.07654	-0.05211	0.38360	0.45923	-0.04920	0.40121	0.14129	0.15899	0.27097	0.28781	0.11886	0.10607	0.24585	0.29182	0.27348	0.24281	0.33396	0.41047	0.26205	0.46865	0.51337	0.45708	0.50408	0.50869	0.55442	0.48226	0.52563	0.50050	0.47544	0.45697	0.51515	0.42388	0.45150	0.45569	0.34796	0.44038	0.47884	0.42715	0.43418	0.33646	0.28264	0.31387	0.26635	0.12709	0.15837	0.24349	0.24694	0.17562	0.16504	0.04512	-0.04517	-0.20283	0.15284	-0.34831	-0.04545	-0.50268	0.11319	-0.32376	0.30420	0.03986	-0.50775	0.11593	-0.45681	-0.50268
∆ CE (20:1)	-0.28104	-0.15728	-0.17990	-0.34467	-0.30313	0.10241	-0.10279	-0.46380	0.20213	-0.02348	-0.18239	0.09364	0.31832	-0.32104	-0.11818	-0.29793	-0.09265	-0.12490	0.21817	-0.32870	-0.31215	-0.20165	-0.26540	0.09512	-0.07606	-0.04336	-0.04352	-0.08006	-0.01188	-0.03414	0.19027	0.06877	0.06737	-0.12328	0.02258	-0.24669	-0.16689	-0.21996	0.00923	-0.21267	-0.28563	-0.16971	-0.35435	-0.05486	-0.05171	-0.15577	0.19857	0.31940	-0.30636	0.13238	0.31214	0.29072	0.14129	0.65890	0.57870	0.65456	0.67861	0.48934	0.44656	0.51209	0.52449	0.04457	0.02926	0.46347	0.56883	0.40109	0.11721	0.12482	0.28920	0.19174	0.17017	0.22980	0.27582	0.32576	0.21298	0.29113	0.34172	0.37425	0.39234	0.48673	0.41333	0.49980	0.15980	0.15344	0.24008	0.29866	-0.10771	-0.02152	0.06740	0.43582	0.47171	0.48507	0.61887	0.47931	0.41379	-0.10850	-0.23612	0.70930	-0.26949	-0.43273	-0.07860	0.25294	-0.26475	-0.47408	-0.34416	0.37935	0.05858	-0.28983	-0.66539	-0.36827	-0.26475
∆ CE (20:2)	-0.15996	-0.14182	-0.18150	-0.30851	-0.26564	0.10970	-0.00187	-0.36456	0.19896	0.08376	-0.24033	0.16781	0.30302	-0.36934	-0.18256	-0.29589	-0.06961	-0.08546	0.23053	-0.22038	-0.20079	-0.11305	-0.17169	0.13043	0.04370	-0.03834	-0.02786	0.03244	0.03656	0.03848	0.08247	0.07133	0.07208	-0.17983	-0.06239	-0.13592	-0.05062	-0.26603	0.04633	-0.09480	-0.16203	-0.26162	-0.24503	-0.05582	-0.08139	-0.04051	0.04370	0.30789	-0.33599	0.11879	0.24248	0.25616	0.15899	0.57870	0.54135	0.60125	0.58641	0.46185	0.41021	0.52647	0.45994	0.07098	0.08028	0.40382	0.49384	0.29415	0.22659	0.22376	0.36343	0.29289	0.26164	0.31528	0.36782	0.40063	0.30902	0.34735	0.39289	0.43094	0.41722	0.49134	0.42495	0.46254	0.07431	0.10276	0.15258	0.19069	-0.06259	0.04470	0.10661	0.37277	0.40117	0.39540	0.53545	0.42178	0.34154	-0.01909	-0.19110	0.57033	-0.39659	-0.33232	-0.22932	0.19999	-0.17124	-0.35961	-0.45457	0.47580	0.09300	-0.39309	-0.49591	-0.45563	-0.17124
∆ CE (20:3)	-0.19573	-0.18452	-0.23961	-0.33282	-0.30116	0.10242	-0.05533	-0.41523	0.19486	0.06360	-0.27509	0.19867	0.30035	-0.41699	-0.21504	-0.33332	-0.15348	-0.13715	0.24736	-0.23021	-0.38569	-0.20394	-0.37174	0.13540	0.02772	-0.02785	-0.03969	0.02103	-0.00987	-0.01851	0.15565	0.04875	0.04479	-0.16800	-0.06511	-0.19512	-0.05130	-0.31705	-0.01195	-0.19369	-0.15522	-0.29548	-0.27709	-0.02350	-0.08176	-0.06228	0.08436	0.33270	-0.33175	0.24200	0.41585	0.25487	0.27097	0.65456	0.60125	0.70289	0.71339	0.50554	0.45529	0.58679	0.57589	0.14051	0.12761	0.53107	0.65114	0.42518	0.31128	0.32761	0.46052	0.39170	0.36731	0.43728	0.46348	0.51792	0.40911	0.45956	0.50133	0.55387	0.52859	0.62048	0.55279	0.58172	0.25253	0.27454	0.32658	0.37678	0.01875	0.09704	0.18147	0.48143	0.47039	0.48414	0.64506	0.52090	0.42747	-0.01387	-0.19742	0.61909	-0.38783	-0.33176	-0.25574	0.21014	-0.37129	-0.37805	-0.49070	0.51276	0.08621	-0.49043	-0.53966	-0.54451	-0.37129
∆ CE (20:4)	-0.29353	-0.19849	-0.24098	-0.33224	-0.31311	0.07742	-0.16657	-0.47315	0.16786	-0.04888	-0.20915	0.12717	0.26982	-0.34748	-0.15059	-0.31186	-0.20382	-0.18367	0.21285	-0.29622	-0.54148	-0.30727	-0.52391	0.08963	-0.08778	-0.02171	-0.05480	-0.08454	-0.07851	-0.11305	0.27101	0.02574	0.01757	-0.08921	0.01444	-0.29881	-0.14331	-0.26547	-0.07803	-0.32830	-0.23432	-0.19731	-0.35124	0.00069	-0.04538	-0.16501	0.22941	0.31153	-0.25771	0.29642	0.52486	0.24789	0.28781	0.67861	0.58641	0.71339	0.77122	0.48560	0.45073	0.53030	0.62255	0.14174	0.09593	0.58685	0.72190	0.53822	0.22766	0.26249	0.39367	0.31264	0.30414	0.37961	0.38024	0.45509	0.33276	0.41754	0.45542	0.50498	0.50305	0.61038	0.54537	0.60640	0.40077	0.38615	0.46358	0.53168	0.02840	0.05982	0.16943	0.53544	0.50778	0.54800	0.69416	0.55878	0.48268	-0.08463	-0.21207	0.68114	-0.22037	-0.37045	-0.10852	0.23213	-0.52335	-0.43403	-0.35101	0.38236	0.04074	-0.39492	-0.63558	-0.44970	-0.52335
∆ CE (22:1)	-0.12728	-0.11547	-0.14822	-0.26434	-0.22445	0.09812	0.01392	-0.30519	0.17533	0.08300	-0.20730	0.14522	0.26581	-0.31760	-0.15735	-0.25248	-0.04370	-0.06300	0.19981	-0.18601	-0.13479	-0.07711	-0.10721	0.11539	0.04765	-0.03544	-0.02137	0.03651	0.04359	0.04857	0.05269	0.06714	0.06881	-0.16312	-0.05866	-0.10217	-0.03831	-0.22611	0.05388	-0.05802	-0.13721	-0.22793	-0.20331	-0.05532	-0.07294	-0.02541	0.02251	0.26496	-0.29738	0.07977	0.17578	0.22340	0.11886	0.48934	0.46185	0.50554	0.48560	0.39568	0.34961	0.45137	0.37811	0.05023	0.06397	0.32689	0.39933	0.22741	0.18824	0.18151	0.30418	0.24330	0.21403	0.25766	0.30923	0.33297	0.25696	0.28620	0.32667	0.35755	0.34610	0.40670	0.34902	0.38117	0.02634	0.05437	0.09579	0.12586	-0.06837	0.03255	0.08116	0.30305	0.33523	0.32540	0.44466	0.34822	0.27954	-0.01315	-0.16425	0.48420	-0.35652	-0.28673	-0.20405	0.17091	-0.10683	-0.30629	-0.39787	0.41564	0.08475	-0.33167	-0.41824	-0.38741	-0.10683
∆ CE (22:4)	-0.14439	-0.10646	-0.13115	-0.23795	-0.20507	0.08143	-0.01955	-0.29201	0.15060	0.04058	-0.16469	0.10687	0.23142	-0.26273	-0.12001	-0.21969	-0.05041	-0.06872	0.16907	-0.18913	-0.16031	-0.09719	-0.13319	0.08969	0.00730	-0.03083	-0.02346	0.00009	0.02052	0.01743	0.08001	0.05495	0.05542	-0.12346	-0.02759	-0.12203	-0.06410	-0.18530	0.03141	-0.08937	-0.15011	-0.17314	-0.20601	-0.04447	-0.05448	-0.05449	0.06419	0.23190	-0.24624	0.08193	0.18325	0.20040	0.10607	0.44656	0.41021	0.45529	0.45073	0.34961	0.31267	0.38738	0.35040	0.04154	0.04488	0.30616	0.37473	0.23403	0.13860	0.13720	0.24829	0.18908	0.16719	0.20747	0.24772	0.27440	0.20225	0.23897	0.27465	0.30079	0.29859	0.35735	0.30599	0.34595	0.05999	0.07411	0.11963	0.15185	-0.06405	0.01431	0.06500	0.28516	0.31152	0.30982	0.41192	0.32156	0.26567	-0.03486	-0.15321	0.45575	-0.27029	-0.27237	-0.13629	0.16134	-0.13281	-0.29443	-0.31382	0.33284	0.06274	-0.26404	-0.40709	-0.31533	-0.13281
∆ CE (24:3)	-0.00936	-0.14436	-0.21693	-0.27369	-0.23447	0.11732	0.11239	-0.25512	0.19442	0.22577	-0.34366	0.29127	0.28322	-0.46733	-0.29317	-0.31631	-0.08272	-0.05824	0.25957	-0.07459	-0.14442	-0.03753	-0.14813	0.18453	0.20524	-0.02602	-0.01233	0.18603	0.08067	0.11120	-0.03007	0.06362	0.06490	-0.25554	-0.18491	-0.01224	0.11318	-0.36155	0.06811	0.01809	0.01495	-0.41282	-0.11003	-0.04044	-0.12453	0.11063	-0.15339	0.30823	-0.37934	0.16694	0.23944	0.20931	0.24585	0.51209	0.52647	0.58679	0.53030	0.45137	0.38738	0.58492	0.43571	0.14646	0.17882	0.39197	0.47736	0.21616	0.42944	0.42207	0.52461	0.49238	0.45075	0.50524	0.55346	0.57396	0.50213	0.49097	0.52783	0.58187	0.51674	0.57250	0.51461	0.47872	0.04963	0.12423	0.12363	0.13965	0.04427	0.16707	0.20348	0.34581	0.34274	0.32029	0.48191	0.39805	0.28900	0.11017	-0.13278	0.40583	-0.57626	-0.19339	-0.45950	0.13260	-0.14796	-0.21126	-0.63530	0.63743	0.13911	-0.59585	-0.28469	-0.63201	-0.14796
∆ HexCer (d18:1/16:0)	-0.20061	-0.16952	-0.21658	-0.24936	-0.24218	0.05472	-0.12514	-0.35009	0.12014	-0.01432	-0.19612	0.13835	0.19236	-0.30353	-0.15351	-0.25408	-0.19805	-0.15667	0.17217	-0.18970	-0.48485	-0.25760	-0.48761	0.08094	-0.03619	-0.00748	-0.04311	-0.03317	-0.07267	-0.09720	0.21294	0.00497	-0.00344	-0.07652	-0.01887	-0.22328	-0.06825	-0.24451	-0.08381	-0.26883	-0.12809	-0.19788	-0.24459	0.02146	-0.04342	-0.09847	0.14548	0.24245	-0.19706	0.29535	0.47861	0.17080	0.29182	0.52449	0.45994	0.57589	0.62255	0.37811	0.35040	0.43571	0.51460	0.15895	0.11858	0.49729	0.61171	0.44846	0.25941	0.29431	0.37860	0.32872	0.32380	0.38828	0.37355	0.43742	0.34274	0.40029	0.42410	0.47202	0.45260	0.53688	0.49033	0.51373	0.38507	0.38140	0.42798	0.47951	0.08919	0.10018	0.18707	0.44601	0.39722	0.43349	0.55712	0.45876	0.38913	-0.02983	-0.14595	0.48934	-0.19835	-0.24023	-0.14666	0.16069	-0.48726	-0.29506	-0.31884	0.33795	0.03684	-0.38916	-0.44248	-0.41883	-0.48726
∆ PC (34:4)	0.09654	-0.07096	-0.12928	0.00294	-0.02105	-0.00780	0.02515	0.03542	-0.01726	0.10732	-0.15680	0.17265	-0.03332	-0.16955	-0.16198	-0.07568	-0.15360	-0.05767	0.05135	0.13742	-0.25082	-0.07441	-0.31063	0.05951	0.13537	0.03140	-0.00352	0.13538	-0.03513	-0.02411	0.00773	-0.04819	-0.05565	-0.05151	-0.12699	0.02882	0.16632	-0.17575	-0.07815	-0.05065	0.19560	-0.20320	0.08949	0.07204	-0.04201	0.11742	-0.13203	0.03359	-0.02709	0.25444	0.28413	-0.05704	0.27348	0.04457	0.07098	0.14051	0.14174	0.05023	0.04154	0.14646	0.15895	0.19246	0.17789	0.19231	0.23602	0.13483	0.34278	0.37076	0.31766	0.36143	0.36344	0.39048	0.33989	0.36319	0.35666	0.32599	0.30946	0.34919	0.27785	0.28725	0.29558	0.20535	0.27527	0.31030	0.26153	0.25855	0.24813	0.21154	0.22214	0.14632	0.04670	0.06308	0.11633	0.13199	0.08274	0.14041	0.05388	-0.10041	-0.15582	0.15131	-0.27153	-0.05683	-0.31092	0.12941	-0.23142	0.21284	0.03255	-0.35939	0.15411	-0.31648	-0.31092
∆ PC (42:1)	0.15568	-0.05717	-0.12018	-0.00014	-0.01335	0.01093	0.10014	0.06991	0.00427	0.17775	-0.19264	0.21058	-0.00733	-0.20794	-0.19595	-0.08725	-0.10797	-0.02192	0.07322	0.17108	-0.12615	0.00162	-0.18379	0.08776	0.20548	0.02452	0.00696	0.19853	0.01520	0.04331	-0.07190	-0.02814	-0.03214	-0.10356	-0.17304	0.09724	0.21715	-0.20046	-0.02632	0.04537	0.23444	-0.25804	0.13214	0.04953	-0.06468	0.17937	-0.22211	0.04818	-0.07892	0.19889	0.18964	-0.04594	0.24281	0.02926	0.08028	0.12761	0.09593	0.06397	0.04488	0.17882	0.11858	0.17789	0.18722	0.14271	0.17354	0.04905	0.37692	0.39002	0.34317	0.39156	0.38219	0.40386	0.37511	0.38284	0.38541	0.33359	0.32134	0.36048	0.27820	0.27683	0.28215	0.17674	0.15299	0.21096	0.14866	0.13383	0.22254	0.22192	0.21482	0.10111	0.02060	0.01742	0.07803	0.09938	0.04117	0.17873	0.05848	-0.13128	-0.26313	0.16416	-0.35493	-0.06621	-0.18412	0.15562	-0.31440	0.29094	0.06229	-0.40185	0.20499	-0.36214	-0.18412
∆ PC-O (38:2)	-0.17320	-0.16894	-0.22187	-0.20900	-0.21444	0.03524	-0.13569	-0.30397	0.08682	-0.01800	-0.19003	0.14424	0.14163	-0.28314	-0.15620	-0.22955	-0.23025	-0.16519	0.14878	-0.14088	-0.53703	-0.27460	-0.55614	0.07055	-0.02901	0.00525	-0.04252	-0.02308	-0.09516	-0.12132	0.22097	-0.01816	-0.02892	-0.05317	-0.02709	-0.21470	-0.03870	-0.24138	-0.11663	-0.28754	-0.07589	-0.19452	-0.20433	0.04801	-0.03686	-0.08253	0.13213	0.20717	-0.14899	0.34399	0.52589	0.12433	0.33396	0.46347	0.40382	0.53107	0.58685	0.32689	0.30616	0.39197	0.49729	0.19231	0.14271	0.49586	0.61052	0.45689	0.29335	0.33748	0.39191	0.35892	0.36079	0.42512	0.38877	0.45655	0.37022	0.42113	0.43490	0.48622	0.45631	0.53540	0.49960	0.50305	0.45776	0.45276	0.48596	0.53456	0.15317	0.13546	0.22042	0.43820	0.36143	0.40593	0.52110	0.43914	0.37154	-0.00690	-0.11171	0.40312	-0.15707	-0.16997	-0.15527	0.12574	-0.55590	-0.22864	-0.29080	0.30447	0.02537	-0.40363	-0.35898	-0.41593	-0.55590
∆ PC-O (40:5)	-0.21691	-0.20776	-0.27206	-0.25585	-0.26323	0.04183	-0.17187	-0.37510	0.10486	-0.02763	-0.22964	0.17333	0.17174	-0.34348	-0.18831	-0.28014	-0.28493	-0.20482	0.18050	-0.17558	-0.66629	-0.34178	-0.68965	0.08414	-0.04118	0.00683	-0.05286	-0.03341	-0.12017	-0.15352	0.27657	-0.02355	-0.03697	-0.06113	-0.02935	-0.26820	-0.05175	-0.29331	-0.14645	-0.35919	-0.09654	-0.23357	-0.25381	0.06023	-0.04334	-0.10610	0.16899	0.25264	-0.17864	0.42466	0.65030	0.15172	0.41047	0.56883	0.49384	0.65114	0.72190	0.39933	0.37473	0.47736	0.61171	0.23602	0.17354	0.61052	0.75179	0.56563	0.35570	0.41077	0.47718	0.43626	0.43938	0.51851	0.47254	0.55665	0.45022	0.51427	0.53088	0.59366	0.55808	0.65574	0.61208	0.61774	0.56890	0.56096	0.60280	0.66323	0.18868	0.16446	0.26982	0.53971	0.44459	0.50050	0.64088	0.53999	0.45799	-0.01178	-0.13740	0.49654	-0.18400	-0.20973	-0.18313	0.15495	-0.68935	-0.28252	-0.34936	0.36654	0.02878	-0.49014	-0.44413	-0.50513	-0.68935
∆ PC-O (42:6)	-0.29078	-0.14778	-0.16559	-0.16685	-0.18673	-0.00712	-0.27244	-0.33111	0.03230	-0.18894	-0.03965	-0.00680	0.07283	-0.10765	-0.01415	-0.14451	-0.24053	-0.19336	0.06359	-0.22334	-0.62830	-0.36139	-0.63185	-0.01624	-0.20517	0.00968	-0.05556	-0.18604	-0.17175	-0.23139	0.34311	-0.04262	-0.05651	0.07709	0.10730	-0.32518	-0.18230	-0.09949	-0.18056	-0.41961	-0.19657	0.00848	-0.28072	0.06563	0.02773	-0.22760	0.33016	0.13159	-0.00917	0.32656	0.54802	0.09565	0.26205	0.40109	0.29415	0.42518	0.53822	0.22741	0.23403	0.21616	0.44846	0.13483	0.04905	0.45689	0.56563	0.51484	0.07655	0.13563	0.18248	0.13362	0.15791	0.21444	0.15382	0.23511	0.14711	0.24092	0.24812	0.28057	0.29818	0.38285	0.35716	0.41621	0.55122	0.49037	0.55902	0.62418	0.10964	0.03157	0.13490	0.41316	0.33846	0.41063	0.47570	0.39213	0.36844	-0.12324	-0.11653	0.42355	0.13361	-0.20857	0.11835	0.13870	-0.63147	-0.27821	-0.00544	0.03186	-0.04905	-0.14582	-0.44309	-0.16136	-0.63147
∆ PE (34:1)	0.31814	-0.11890	-0.24829	-0.03970	-0.05321	0.04619	0.24013	0.11225	0.04596	0.39745	-0.42349	0.45062	0.03902	-0.47031	-0.42169	-0.21162	-0.18817	-0.03023	0.18308	0.32451	-0.18955	0.03713	-0.29588	0.20296	0.44590	0.03833	0.01664	0.42676	0.06540	0.13062	-0.17875	-0.03303	-0.03850	-0.25443	-0.37044	0.21413	0.44485	-0.43474	-0.01260	0.13634	0.45715	-0.56424	0.25200	0.07467	-0.14895	0.38016	-0.47991	0.13957	-0.22572	0.36339	0.33611	-0.05053	0.46865	0.11721	0.22659	0.31128	0.22766	0.18824	0.13860	0.42944	0.25941	0.34278	0.37692	0.29335	0.35570	0.07655	0.77640	0.79198	0.72249	0.81021	0.78118	0.82613	0.79076	0.79988	0.79941	0.69080	0.67538	0.75518	0.58783	0.58743	0.58774	0.37935	0.22748	0.35722	0.23455	0.20312	0.40578	0.44022	0.42294	0.21206	0.07213	0.05302	0.19164	0.22258	0.09486	0.36667	0.09251	-0.20341	-0.62344	0.28447	-0.76524	-0.10936	-0.29650	0.27307	-0.71413	0.66838	0.15020	-0.84997	0.36728	-0.78295	-0.29650
∆ PE (34:2)	0.29727	-0.13276	-0.26540	-0.03468	-0.05715	0.03392	0.20131	0.10049	0.03024	0.36911	-0.41809	0.44647	0.01811	-0.46360	-0.41844	-0.21043	-0.22922	-0.05538	0.17422	0.32273	-0.28351	-0.01185	-0.39773	0.19242	0.42113	0.04588	0.01072	0.40595	0.03340	0.09031	-0.13462	-0.04999	-0.05818	-0.22936	-0.35793	0.18063	0.43500	-0.43727	-0.05013	0.07865	0.45815	-0.55307	0.24035	0.09540	-0.14010	0.35881	-0.44458	0.13209	-0.19663	0.42024	0.41650	-0.06529	0.51337	0.12482	0.22376	0.32761	0.26249	0.18151	0.13720	0.42207	0.29431	0.37076	0.39002	0.33748	0.41077	0.13563	0.79198	0.81883	0.73883	0.82936	0.80715	0.85745	0.80406	0.82398	0.81866	0.71811	0.69810	0.78211	0.61332	0.61917	0.62269	0.41268	0.32396	0.44446	0.32359	0.29803	0.44713	0.45669	0.44974	0.24914	0.08768	0.08121	0.22009	0.25067	0.12342	0.36066	0.09759	-0.20262	-0.57682	0.29679	-0.74588	-0.11220	-0.39836	0.27591	-0.68852	0.64327	0.13631	-0.86110	0.36042	-0.78711	-0.39836
∆ PE (36:1)	0.20278	-0.15014	-0.27142	-0.13180	-0.13244	0.06933	0.18298	-0.03094	0.09699	0.34521	-0.42687	0.42608	0.12327	-0.50729	-0.40731	-0.27139	-0.19438	-0.06273	0.22342	0.19570	-0.25897	-0.02527	-0.34048	0.20648	0.37357	0.02210	0.00236	0.35559	0.05364	0.10500	-0.10377	-0.01058	-0.01592	-0.25957	-0.32202	0.11969	0.34765	-0.44766	-0.00984	0.05939	0.32560	-0.54803	0.12382	0.05156	-0.14641	0.29297	-0.36902	0.21327	-0.28534	0.36156	0.38859	0.03625	0.45708	0.28920	0.36343	0.46052	0.39367	0.30418	0.24829	0.52461	0.37860	0.31766	0.34317	0.39191	0.47718	0.18248	0.72249	0.73883	0.72293	0.77353	0.74194	0.79875	0.77967	0.80214	0.76991	0.69572	0.69607	0.77617	0.63268	0.65901	0.63880	0.47806	0.24996	0.36301	0.27852	0.26726	0.33129	0.38521	0.39518	0.31176	0.19692	0.18413	0.34473	0.33300	0.20127	0.29477	0.01600	0.01857	-0.62739	0.13144	-0.70058	-0.02617	-0.34085	0.10940	-0.72954	0.69883	0.14929	-0.83608	0.13899	-0.79838	-0.34085
∆ PE (36:2)	0.29114	-0.14137	-0.27685	-0.07627	-0.08758	0.05556	0.22649	0.06294	0.06521	0.39813	-0.45159	0.47016	0.06939	-0.51399	-0.44336	-0.24801	-0.21114	-0.04959	0.20868	0.29664	-0.24719	0.00609	-0.35269	0.21556	0.44287	0.03620	0.01113	0.42370	0.05884	0.12143	-0.15324	-0.03008	-0.03640	-0.26813	-0.37397	0.18568	0.43529	-0.46879	-0.01989	0.10457	0.43753	-0.59303	0.21762	0.07497	-0.15603	0.36783	-0.46237	0.17524	-0.25740	0.39802	0.39426	-0.02388	0.50408	0.19174	0.29289	0.39170	0.31264	0.24330	0.18908	0.49238	0.32872	0.36143	0.39156	0.35892	0.43626	0.13362	0.81021	0.82936	0.77353	0.85350	0.82295	0.87643	0.84131	0.85826	0.84474	0.74364	0.73228	0.81829	0.64869	0.65965	0.65284	0.44848	0.27030	0.40041	0.28451	0.25984	0.41251	0.45164	0.44563	0.27129	0.12736	0.11192	0.26807	0.28478	0.14722	0.36234	0.07058	-0.13239	-0.65669	0.24759	-0.78724	-0.08555	-0.35325	0.22951	-0.76190	0.71895	0.15697	-0.90293	0.30345	-0.84123	-0.35325
∆ PE (36:3)	0.27108	-0.14033	-0.27133	-0.05977	-0.07799	0.04160	0.19184	0.06467	0.04565	0.36087	-0.42230	0.44335	0.04278	-0.47712	-0.41773	-0.22770	-0.22779	-0.06152	0.18698	0.29103	-0.29324	-0.02295	-0.40078	0.19577	0.40753	0.04105	0.00768	0.39212	0.03406	0.08861	-0.12061	-0.04251	-0.05042	-0.23499	-0.34887	0.16060	0.41327	-0.44324	-0.04556	0.06526	0.42631	-0.55363	0.20938	0.08762	-0.14132	0.34050	-0.42213	0.15322	-0.21687	0.41619	0.42414	-0.04118	0.50869	0.17017	0.26164	0.36731	0.30414	0.21403	0.16719	0.45075	0.32380	0.36344	0.38219	0.36079	0.43938	0.15791	0.78118	0.80715	0.74194	0.82295	0.79916	0.85233	0.80489	0.82726	0.81407	0.72104	0.70558	0.78975	0.62632	0.63856	0.63633	0.43771	0.32129	0.43920	0.32741	0.30636	0.42580	0.44332	0.44237	0.27295	0.11946	0.11320	0.25876	0.27832	0.14913	0.34470	0.07747	-0.14545	-0.58679	0.25697	-0.73582	-0.09066	-0.40135	0.23420	-0.69990	0.65828	0.13849	-0.86180	0.30329	-0.79584	-0.40135
∆ PE (36:4)	0.25335	-0.16249	-0.30148	-0.08682	-0.10555	0.04700	0.17865	0.02784	0.05769	0.36390	-0.45111	0.46662	0.06186	-0.51826	-0.44216	-0.25908	-0.25749	-0.08185	0.20810	0.27678	-0.35989	-0.05555	-0.47072	0.20726	0.40957	0.04186	0.00269	0.39456	0.02387	0.07611	-0.09615	-0.04456	-0.05379	-0.24536	-0.35675	0.13695	0.41353	-0.47839	-0.05912	0.03241	0.42161	-0.58473	0.18667	0.09376	-0.14791	0.33493	-0.41186	0.18121	-0.23920	0.46161	0.49144	-0.02547	0.55442	0.22980	0.31528	0.43728	0.37961	0.25766	0.20747	0.50524	0.38828	0.39048	0.40386	0.42512	0.51851	0.21444	0.82613	0.85745	0.79875	0.87643	0.85233	0.91393	0.86214	0.89280	0.86886	0.78082	0.76709	0.85847	0.68949	0.71152	0.70465	0.50427	0.37823	0.49724	0.38826	0.37281	0.44809	0.46463	0.47387	0.32936	0.16541	0.16413	0.32575	0.33529	0.19615	0.34801	0.06416	-0.09667	-0.61506	0.23810	-0.76442	-0.07583	-0.47126	0.20813	-0.74532	0.70492	0.14382	-0.92166	0.26209	-0.85678	-0.47126
∆ PE (38:3)	0.25240	-0.15145	-0.28376	-0.12611	-0.12604	0.07527	0.22566	0.00058	0.10088	0.39701	-0.46548	0.46994	0.12454	-0.54645	-0.44708	-0.28312	-0.19436	-0.05184	0.23793	0.24020	-0.23122	0.00421	-0.32198	0.22780	0.43066	0.02451	0.00779	0.40935	0.07300	0.13489	-0.14527	-0.00968	-0.01447	-0.29075	-0.36496	0.16254	0.40193	-0.48307	0.00308	0.10261	0.38093	-0.60349	0.16568	0.05293	-0.16310	0.34479	-0.43775	0.21944	-0.30899	0.37175	0.38085	0.02704	0.48226	0.27582	0.36782	0.46348	0.38024	0.30923	0.24772	0.55346	0.37355	0.33989	0.37511	0.38877	0.47254	0.15382	0.79076	0.80406	0.77967	0.84131	0.80489	0.86214	0.84492	0.86244	0.83585	0.74496	0.74382	0.82924	0.66883	0.68952	0.67058	0.48654	0.23020	0.36012	0.25964	0.24097	0.35984	0.42394	0.42517	0.30409	0.18226	0.16220	0.33215	0.32840	0.18583	0.33771	0.03134	-0.02619	-0.69915	0.16996	-0.78254	-0.04463	-0.32243	0.15183	-0.79980	0.76310	0.16782	-0.90766	0.20113	-0.86325	-0.32243
∆ PE (38:4)	0.20823	-0.17307	-0.30772	-0.14417	-0.14943	0.06995	0.17815	-0.04394	0.09912	0.36200	-0.46550	0.46462	0.12594	-0.55386	-0.44478	-0.29862	-0.23583	-0.08336	0.24131	0.21053	-0.33716	-0.05602	-0.43028	0.22088	0.39457	0.02796	-0.00100	0.37703	0.04109	0.09257	-0.08790	-0.02030	-0.02765	-0.27125	-0.34529	0.11069	0.37364	-0.49288	-0.03121	0.03176	0.35451	-0.59480	0.12629	0.06731	-0.15575	0.30762	-0.38284	0.23175	-0.29869	0.42770	0.47155	0.03389	0.52563	0.32576	0.40063	0.51792	0.45509	0.33297	0.27440	0.57396	0.43742	0.36319	0.38284	0.45655	0.55665	0.23511	0.79988	0.82398	0.80214	0.85826	0.82726	0.89280	0.86244	0.89332	0.85452	0.77837	0.77666	0.86685	0.70921	0.74219	0.72125	0.54519	0.32747	0.44606	0.35529	0.34664	0.38420	0.43027	0.44753	0.36479	0.22767	0.22069	0.39759	0.38346	0.23908	0.31836	0.01842	0.02635	-0.66304	0.14712	-0.75650	-0.02818	-0.43069	0.11750	-0.78686	0.75382	0.15619	-0.92308	0.14306	-0.87865	-0.43069
∆ PE (38:5)	0.27467	-0.14481	-0.27861	-0.08770	-0.09737	0.05816	0.21767	0.04411	0.07132	0.38920	-0.44975	0.46465	0.07970	-0.51615	-0.43930	-0.25447	-0.21126	-0.05375	0.21276	0.27859	-0.25573	-0.00240	-0.35759	0.21486	0.43116	0.03400	0.00918	0.41227	0.05675	0.11718	-0.14244	-0.02719	-0.03349	-0.26724	-0.36578	0.17232	0.42055	-0.46816	-0.01977	0.09364	0.41846	-0.58792	0.19995	0.07181	-0.15485	0.35461	-0.44551	0.18379	-0.26354	0.39632	0.39978	-0.01273	0.50050	0.21298	0.30902	0.40911	0.33276	0.25696	0.20225	0.50213	0.34274	0.35666	0.38541	0.37022	0.45022	0.14711	0.79941	0.81866	0.76991	0.84474	0.81407	0.86886	0.83585	0.85452	0.83694	0.74085	0.73152	0.81719	0.65148	0.66589	0.65649	0.45926	0.27272	0.39995	0.28956	0.26765	0.40126	0.44248	0.44010	0.28311	0.14293	0.12848	0.28669	0.29783	0.16043	0.35124	0.06044	-0.10318	-0.65354	0.22679	-0.77487	-0.07446	-0.35812	0.20734	-0.75990	0.71910	0.15595	-0.89678	0.27253	-0.83909	-0.35812
∆ PE (38:6)	0.16039	-0.15766	-0.27437	-0.12463	-0.13382	0.05365	0.12676	-0.05120	0.07787	0.29043	-0.39509	0.39377	0.09929	-0.47146	-0.37781	-0.25748	-0.22624	-0.08766	0.20303	0.17300	-0.34710	-0.07975	-0.43025	0.18285	0.31946	0.02762	-0.00502	0.30685	0.01570	0.05417	-0.04561	-0.02634	-0.03422	-0.21742	-0.28566	0.07048	0.30921	-0.42364	-0.04874	-0.01050	0.29766	-0.50136	0.09516	0.06874	-0.12786	0.24642	-0.30139	0.19722	-0.24106	0.39930	0.45324	0.02431	0.47544	0.29113	0.34735	0.45956	0.41754	0.28620	0.23897	0.49097	0.40029	0.32599	0.33359	0.42113	0.51427	0.24092	0.69080	0.71811	0.69572	0.74364	0.72104	0.78082	0.74496	0.77837	0.74085	0.68208	0.67864	0.75827	0.62371	0.65686	0.63988	0.49057	0.33812	0.43331	0.35851	0.35553	0.34955	0.37517	0.39729	0.33854	0.20972	0.21151	0.36398	0.34970	0.22631	0.26538	0.01519	0.03335	-0.53972	0.12597	-0.63256	-0.02190	-0.43059	0.09454	-0.65857	0.63131	0.12533	-0.79541	0.10767	-0.75465	-0.43059
∆ PE (40:6)	0.13749	-0.16235	-0.27647	-0.15550	-0.15693	0.06664	0.12884	-0.08876	0.10093	0.29100	-0.40287	0.39271	0.13476	-0.49060	-0.37918	-0.27851	-0.21196	-0.08684	0.22120	0.13763	-0.32887	-0.07690	-0.40203	0.19067	0.31279	0.01970	-0.00661	0.29860	0.02688	0.06544	-0.04394	-0.01231	-0.01901	-0.23268	-0.28014	0.05850	0.28832	-0.43096	-0.03146	-0.00724	0.26158	-0.50713	0.06358	0.05327	-0.13252	0.23301	-0.28791	0.22456	-0.27450	0.37738	0.43731	0.05692	0.45697	0.34172	0.39289	0.50133	0.45542	0.32667	0.27465	0.52783	0.42410	0.30946	0.32134	0.43490	0.53088	0.24812	0.67538	0.69810	0.69607	0.73228	0.70558	0.76709	0.74382	0.77666	0.73152	0.67864	0.68190	0.76059	0.63226	0.67085	0.64616	0.51004	0.30477	0.40026	0.33511	0.33540	0.31263	0.35556	0.38130	0.35494	0.24187	0.23983	0.40035	0.37346	0.24732	0.24975	-0.00956	0.09898	-0.56792	0.07653	-0.62915	0.00374	-0.40229	0.04590	-0.68194	0.65860	0.13273	-0.79498	0.04446	-0.76560	-0.40229
∆ PE (40:7)	0.15420	-0.18133	-0.30899	-0.16849	-0.17193	0.07131	0.13959	-0.09483	0.10782	0.32123	-0.44686	0.43686	0.14334	-0.54287	-0.42155	-0.30707	-0.24156	-0.09905	0.24296	0.15775	-0.37702	-0.09042	-0.46049	0.21021	0.34678	0.02367	-0.00768	0.33156	0.02552	0.06767	-0.04511	-0.01712	-0.02498	-0.25465	-0.31140	0.06367	0.32280	-0.47891	-0.04074	-0.01374	0.29606	-0.56265	0.07393	0.06325	-0.14607	0.25920	-0.31904	0.24560	-0.29840	0.42813	0.49617	0.05764	0.51515	0.37425	0.43094	0.55387	0.50498	0.35755	0.30079	0.58187	0.47202	0.34919	0.36048	0.48622	0.59366	0.28057	0.75518	0.78211	0.77617	0.81829	0.78975	0.85847	0.82924	0.86685	0.81719	0.75827	0.76059	0.84868	0.70489	0.74767	0.72152	0.56810	0.35245	0.45785	0.38421	0.38463	0.35667	0.39986	0.42897	0.39622	0.26631	0.26570	0.44331	0.41504	0.27505	0.27953	-0.00686	0.10145	-0.62408	0.09291	-0.69894	0.00047	-0.46080	0.05786	-0.75355	0.72709	0.14548	-0.88589	0.05732	-0.85104	-0.46080
∆ PE-O (38:4)	0.05986	-0.16660	-0.26667	-0.18160	-0.18047	0.06581	0.07235	-0.15297	0.10850	0.22483	-0.36146	0.33954	0.15258	-0.45580	-0.33261	-0.27835	-0.21060	-0.10404	0.21436	0.06153	-0.36790	-0.11931	-0.42511	0.16866	0.23632	0.01312	-0.01522	0.22577	0.00521	0.02979	0.01468	-0.00743	-0.01453	-0.20114	-0.22349	-0.00643	0.20868	-0.39458	-0.04262	-0.06727	0.17280	-0.44343	-0.00885	0.04551	-0.11421	0.15895	-0.19116	0.23386	-0.26303	0.36205	0.45163	0.08639	0.42388	0.39234	0.41722	0.52859	0.50305	0.34610	0.29859	0.51674	0.45260	0.27785	0.27820	0.45631	0.55808	0.29818	0.58783	0.61332	0.63268	0.64869	0.62632	0.68949	0.66883	0.70921	0.65148	0.62371	0.63226	0.70489	0.60032	0.65036	0.61972	0.51941	0.32491	0.39893	0.35932	0.37165	0.26273	0.30022	0.34067	0.38204	0.28340	0.28985	0.44471	0.40005	0.28496	0.18770	-0.04296	0.19516	-0.49290	0.00094	-0.52658	0.04185	-0.42523	-0.03561	-0.60961	0.59602	0.11307	-0.71257	-0.07176	-0.69724	-0.42523
∆ PE-O (38:5)	-0.00112	-0.19225	-0.29303	-0.22714	-0.22413	0.07280	0.03037	-0.22890	0.12806	0.19440	-0.37121	0.33633	0.18637	-0.48323	-0.33430	-0.31358	-0.23844	-0.13359	0.23524	0.00311	-0.45374	-0.17401	-0.50479	0.17043	0.19861	0.00947	-0.02496	0.19009	-0.01469	0.00042	0.06987	-0.00505	-0.01354	-0.19797	-0.20202	-0.06549	0.16549	-0.41333	-0.05976	-0.13112	0.11768	-0.44392	-0.07356	0.04567	-0.11236	0.11366	-0.12950	0.27133	-0.28499	0.39788	0.52592	0.12222	0.45150	0.48673	0.49134	0.62048	0.61038	0.40670	0.35735	0.57250	0.53688	0.28725	0.27683	0.53540	0.65574	0.38285	0.58743	0.61917	0.65901	0.65965	0.63856	0.71152	0.68952	0.74219	0.66589	0.65686	0.67085	0.74767	0.65036	0.71707	0.67752	0.59550	0.38898	0.45326	0.43091	0.45559	0.25503	0.29124	0.35016	0.45624	0.35643	0.37176	0.54145	0.47562	0.35550	0.15732	-0.07719	0.30366	-0.48794	-0.06398	-0.50343	0.08016	-0.50480	-0.11085	-0.62299	0.61616	0.10963	-0.73227	-0.18231	-0.72682	-0.50480
∆ PE-O (40:7)	0.02817	-0.17993	-0.28063	-0.18537	-0.19050	0.05703	0.03162	-0.17729	0.09938	0.19174	-0.35264	0.32892	0.14216	-0.44845	-0.32400	-0.28055	-0.24393	-0.12801	0.20858	0.04470	-0.45188	-0.16695	-0.51235	0.15786	0.20390	0.01761	-0.02173	0.19702	-0.02369	-0.00812	0.06089	-0.01939	-0.02872	-0.17762	-0.20445	-0.04579	0.18662	-0.39324	-0.07404	-0.12469	0.15666	-0.42641	-0.03320	0.06015	-0.10487	0.12877	-0.14588	0.23279	-0.24143	0.40616	0.52098	0.08239	0.45569	0.41333	0.42495	0.55279	0.54537	0.34902	0.30599	0.51461	0.49033	0.29558	0.28215	0.49960	0.61208	0.35716	0.58774	0.62269	0.63880	0.65284	0.63633	0.70465	0.67058	0.72125	0.65649	0.63988	0.64616	0.72152	0.61972	0.67752	0.64770	0.55265	0.40630	0.46956	0.43630	0.45579	0.28658	0.30440	0.35628	0.42034	0.30726	0.32521	0.48082	0.43160	0.31791	0.17206	-0.04667	0.21840	-0.44704	-0.00572	-0.49601	0.04826	-0.51245	-0.05116	-0.58164	0.57035	0.09959	-0.71159	-0.10248	-0.69376	-0.51245
∆ PE-O (40:8)	-0.12134	-0.17515	-0.24178	-0.23574	-0.23056	0.06013	-0.06463	-0.29731	0.12027	0.06449	-0.25858	0.21071	0.18560	-0.36554	-0.21906	-0.27155	-0.21062	-0.14547	0.19242	-0.11263	-0.46601	-0.22207	-0.48730	0.11302	0.05308	-0.00066	-0.03552	0.05177	-0.05010	-0.05931	0.15555	0.00057	-0.00779	-0.12042	-0.08776	-0.15977	0.02170	-0.30384	-0.07408	-0.21275	-0.03204	-0.28711	-0.17498	0.03084	-0.06850	-0.01646	0.03904	0.24833	-0.22567	0.33005	0.48931	0.14846	0.34796	0.49980	0.46254	0.58172	0.60640	0.38117	0.34595	0.47872	0.51373	0.20535	0.17674	0.50305	0.61774	0.41621	0.37935	0.41268	0.47806	0.44848	0.43771	0.50427	0.48654	0.54519	0.45926	0.49057	0.51004	0.56810	0.51941	0.59550	0.55265	0.53545	0.38162	0.40359	0.42308	0.46353	0.15165	0.17128	0.24609	0.44200	0.37416	0.40212	0.54077	0.45676	0.36934	0.04175	-0.11672	0.40892	-0.30309	-0.16802	-0.27878	0.12675	-0.48710	-0.21900	-0.42730	0.43618	0.06336	-0.51210	-0.33485	-0.52761	-0.48710
∆ SM (18:1)	-0.17558	-0.14808	-0.19190	-0.00630	-0.07702	-0.08427	-0.31077	-0.14499	-0.10020	-0.19655	-0.02340	0.02536	-0.12947	-0.03517	-0.03297	-0.05061	-0.37364	-0.22851	-0.02649	-0.02211	-0.84236	-0.42957	-0.91343	-0.05405	-0.16837	0.06141	-0.05302	-0.13792	-0.26098	-0.32602	0.37265	-0.13599	-0.15944	0.16593	0.06757	-0.28748	-0.05588	-0.09548	-0.31268	-0.49288	0.02075	0.01123	-0.11528	0.17355	0.05125	-0.15705	0.26832	-0.00677	0.17908	0.52904	0.74505	-0.09123	0.44038	0.15980	0.07431	0.25253	0.40077	0.02634	0.05999	0.04963	0.38507	0.27527	0.15299	0.45776	0.56890	0.55122	0.22748	0.32396	0.24996	0.27030	0.32129	0.37823	0.23020	0.32747	0.27272	0.33812	0.30477	0.35245	0.32491	0.38898	0.40630	0.38162	0.84800	0.78414	0.79697	0.84997	0.37392	0.18135	0.27685	0.38685	0.19724	0.30216	0.33615	0.31867	0.30062	-0.02472	0.02212	0.07524	0.28740	0.07782	0.06959	-0.00308	-0.91349	-0.00758	0.09327	-0.08948	-0.09222	-0.22026	-0.10264	-0.16503	-0.91349
∆ SM (20:1)	-0.08296	-0.15131	-0.21595	-0.00840	-0.07350	-0.06551	-0.21975	-0.09606	-0.08099	-0.08881	-0.10522	0.11391	-0.10975	-0.12303	-0.11418	-0.08332	-0.36335	-0.20361	0.01142	0.05293	-0.76902	-0.36383	-0.85373	-0.00661	-0.05340	0.06216	-0.04212	-0.03075	-0.21388	-0.25677	0.28507	-0.12649	-0.14805	0.09397	-0.01807	-0.20260	0.04588	-0.16983	-0.27544	-0.39835	0.11709	-0.10434	-0.04292	0.16765	0.01467	-0.05590	0.13164	0.01805	0.11420	0.53452	0.71448	-0.09450	0.47884	0.15344	0.10276	0.27454	0.38615	0.05437	0.07411	0.12423	0.38140	0.31030	0.21096	0.45276	0.56096	0.49037	0.35722	0.44446	0.36301	0.40041	0.43920	0.49724	0.36012	0.44606	0.39995	0.43331	0.40026	0.45785	0.39893	0.45326	0.46956	0.40359	0.78414	0.75539	0.73986	0.77867	0.41171	0.24957	0.32791	0.37452	0.17966	0.26699	0.32326	0.31657	0.27541	0.05599	0.04208	0.01259	0.12580	0.13341	-0.09644	-0.02921	-0.85391	0.05720	-0.06111	0.05441	-0.05025	-0.36349	-0.00326	-0.30024	-0.85391
∆ SM (24:1)	-0.19480	-0.15858	-0.20348	-0.05499	-0.11363	-0.06150	-0.29368	-0.19575	-0.06190	-0.17635	-0.05312	0.04275	-0.07221	-0.08409	-0.05273	-0.09114	-0.35556	-0.22588	0.00936	-0.06188	-0.81283	-0.41859	-0.87238	-0.03280	-0.15745	0.05027	-0.05412	-0.13061	-0.23806	-0.29942	0.36319	-0.11442	-0.13603	0.12983	0.05932	-0.29320	-0.06801	-0.12414	-0.28322	-0.47630	-0.01492	-0.02186	-0.15127	0.15114	0.03716	-0.15936	0.26516	0.04097	0.11633	0.50501	0.72644	-0.04262	0.42715	0.24008	0.15258	0.32658	0.46358	0.09579	0.11963	0.12363	0.42798	0.26153	0.14866	0.48596	0.60280	0.55902	0.23455	0.32359	0.27852	0.28451	0.32741	0.38826	0.25964	0.35529	0.28956	0.35851	0.33511	0.38421	0.35932	0.43091	0.43630	0.42308	0.79697	0.73986	0.76202	0.81803	0.33063	0.16819	0.26735	0.41640	0.24704	0.34405	0.39586	0.36069	0.33319	-0.03254	-0.01191	0.16571	0.21433	0.01372	0.04120	0.03136	-0.87235	-0.06995	0.02596	-0.01819	-0.07343	-0.25344	-0.18207	-0.21333	-0.87235
∆ SM (24:2)	-0.25364	-0.17319	-0.21350	-0.08212	-0.14086	-0.06161	-0.34043	-0.25330	-0.05448	-0.22021	-0.03953	0.01969	-0.05623	-0.07977	-0.03437	-0.10467	-0.37442	-0.24945	0.01304	-0.11517	-0.88129	-0.46688	-0.93377	-0.04295	-0.20750	0.04780	-0.06256	-0.17760	-0.26102	-0.33331	0.41706	-0.11507	-0.13793	0.14867	0.09265	-0.34888	-0.11838	-0.11769	-0.30209	-0.53692	-0.07134	0.00534	-0.20762	0.15242	0.04693	-0.21073	0.33478	0.05781	0.11822	0.52477	0.77784	-0.01998	0.43418	0.29866	0.19069	0.37678	0.53168	0.12586	0.15185	0.13965	0.47951	0.25855	0.13383	0.53456	0.66323	0.62418	0.20312	0.29803	0.26726	0.25984	0.30636	0.37281	0.24097	0.34664	0.26765	0.35553	0.33540	0.38463	0.37165	0.45559	0.45579	0.46353	0.84997	0.77867	0.81803	0.88485	0.31648	0.14626	0.26059	0.46387	0.29529	0.40175	0.45720	0.40664	0.38161	-0.07016	-0.03747	0.24638	0.25545	-0.03902	0.09469	0.06084	-0.93364	-0.13103	0.05448	-0.04011	-0.08540	-0.23101	-0.27269	-0.19887	-0.93364
∆ SM (26:0)	0.17517	-0.05816	-0.12699	0.09575	0.04854	-0.04534	0.02742	0.15344	-0.08522	0.11679	-0.14297	0.18625	-0.13884	-0.12223	-0.16748	-0.01636	-0.19788	-0.05874	0.00078	0.25265	-0.30275	-0.07820	-0.39475	0.04107	0.16768	0.05575	0.00221	0.17178	-0.06511	-0.05220	-0.00506	-0.09028	-0.10125	-0.01275	-0.15311	0.07290	0.24072	-0.16291	-0.12797	-0.05274	0.31570	-0.19912	0.19235	0.11912	-0.03185	0.16855	-0.18676	-0.04603	0.06740	0.32458	0.33344	-0.15634	0.33646	-0.10771	-0.06259	0.01875	0.02840	-0.06837	-0.06405	0.04427	0.08919	0.24813	0.22254	0.15317	0.18868	0.10964	0.40578	0.44713	0.33129	0.41251	0.42580	0.44809	0.35984	0.38420	0.40126	0.34955	0.31263	0.35667	0.26273	0.25503	0.28658	0.15165	0.37392	0.41171	0.33063	0.31648	0.36627	0.27975	0.27806	0.09796	-0.05102	-0.02443	0.00735	0.06217	0.01842	0.19671	0.13098	-0.30510	-0.08763	0.30735	-0.30059	-0.13720	-0.39527	0.28354	-0.17820	0.14660	0.01451	-0.37869	0.35555	-0.30018	-0.39527
∆ TAG (48:0)	0.20674	-0.05621	-0.12963	0.03054	0.00997	0.00239	0.12269	0.12190	-0.01469	0.20953	-0.21248	0.24172	-0.03932	-0.21842	-0.22231	-0.07766	-0.12601	-0.01867	0.06687	0.23184	-0.13582	0.01272	-0.20953	0.09464	0.24758	0.03397	0.01125	0.24022	0.01470	0.04892	-0.09599	-0.04179	-0.04681	-0.10898	-0.20603	0.13251	0.27143	-0.21961	-0.03728	0.06451	0.30383	-0.29057	0.18639	0.06655	-0.07120	0.22394	-0.27657	0.02846	-0.06318	0.23287	0.20946	-0.08198	0.28264	-0.02152	0.04470	0.09704	0.05982	0.03255	0.01431	0.16707	0.10018	0.21154	0.22192	0.13546	0.16446	0.03157	0.44022	0.45669	0.38521	0.45164	0.44332	0.46463	0.42394	0.43027	0.44248	0.37517	0.35556	0.39986	0.30022	0.29124	0.30440	0.17128	0.18135	0.24957	0.16819	0.14626	0.27975	0.26807	0.25332	0.08743	-0.01442	-0.01762	0.04285	0.08034	0.01688	0.22118	0.09081	-0.21778	-0.28305	0.23461	-0.41261	-0.10116	-0.20998	0.22675	-0.34041	0.30952	0.06707	-0.45422	0.30078	-0.39920	-0.20998
∆ TAG (50:1)	0.13037	-0.08284	-0.15441	-0.00910	-0.03136	0.00226	0.05885	0.04163	-0.00443	0.15637	-0.20644	0.22315	-0.01765	-0.22710	-0.20965	-0.10399	-0.16440	-0.05659	0.07717	0.16598	-0.25194	-0.06136	-0.32002	0.08555	0.18760	0.03264	-0.00103	0.18447	-0.01999	-0.00030	-0.01922	-0.04590	-0.05325	-0.08735	-0.16903	0.05563	0.21279	-0.22519	-0.06939	-0.02503	0.23826	-0.26900	0.11251	0.07342	-0.06106	0.16030	-0.18834	0.05635	-0.06442	0.28034	0.30432	-0.05299	0.31387	0.06740	0.10661	0.18147	0.16943	0.08116	0.06500	0.20348	0.18707	0.22214	0.21482	0.22042	0.26982	0.13490	0.42294	0.44974	0.39518	0.44563	0.44237	0.47387	0.42517	0.44753	0.44010	0.39729	0.38130	0.42897	0.34067	0.35016	0.35628	0.24609	0.27685	0.32791	0.26735	0.26059	0.27806	0.25332	0.26104	0.16718	0.05913	0.07040	0.14077	0.15716	0.09305	0.17870	0.05785	-0.10871	-0.23913	0.16994	-0.35901	-0.06286	-0.32036	0.14857	-0.32017	0.29729	0.05320	-0.45177	0.18216	-0.40510	-0.32036
∆ TAG (54:3)	-0.18671	-0.14814	-0.18714	-0.20089	-0.20157	0.03490	-0.13688	-0.29931	0.08618	-0.04033	-0.15006	0.10295	0.14182	-0.23672	-0.11664	-0.20471	-0.19118	-0.14771	0.13188	-0.16327	-0.46778	-0.25022	-0.47422	0.05509	-0.05647	-0.00107	-0.04031	-0.05062	-0.08541	-0.11309	0.21219	-0.00827	-0.01718	-0.03947	0.00045	-0.21321	-0.07148	-0.19578	-0.09745	-0.26783	-0.11270	-0.14466	-0.21476	0.03219	-0.02642	-0.10401	0.15515	0.19157	-0.13621	0.28034	0.44974	0.13032	0.26635	0.43582	0.37277	0.48143	0.53544	0.30305	0.28516	0.34581	0.44601	0.14632	0.10111	0.43820	0.53971	0.41316	0.21206	0.24914	0.31176	0.27129	0.27295	0.32936	0.30409	0.36479	0.28311	0.33854	0.35494	0.39622	0.38204	0.45624	0.42034	0.44200	0.38685	0.37452	0.41640	0.46387	0.09796	0.08743	0.16718	0.39200	0.33781	0.37767	0.47730	0.39546	0.34068	-0.03553	-0.11796	0.40724	-0.11697	-0.19344	-0.09272	0.13210	-0.47393	-0.24564	-0.23067	0.24760	0.01713	-0.31427	-0.37611	-0.33455	-0.47393
∆ TAG (56:2)	-0.23015	-0.12095	-0.13579	-0.23896	-0.21744	0.05965	-0.11781	-0.34459	0.12731	-0.05676	-0.11041	0.04759	0.20522	-0.20619	-0.06686	-0.20361	-0.09840	-0.11156	0.14061	-0.24621	-0.30444	-0.19092	-0.27511	0.05088	-0.09238	-0.02497	-0.03709	-0.09084	-0.04089	-0.06675	0.18297	0.03396	0.03056	-0.05544	0.04026	-0.21420	-0.14282	-0.14426	-0.02851	-0.21030	-0.21738	-0.09125	-0.27135	-0.02190	-0.02341	-0.14362	0.19061	0.21533	-0.18276	0.13574	0.28671	0.19441	0.12709	0.47171	0.40117	0.47039	0.50778	0.33523	0.31152	0.34274	0.39722	0.04670	0.02060	0.36143	0.44459	0.33846	0.07213	0.08768	0.19692	0.12736	0.11946	0.16541	0.18226	0.22767	0.14293	0.20972	0.24187	0.26631	0.28340	0.35643	0.30726	0.37416	0.19724	0.17966	0.24704	0.29529	-0.05102	-0.01442	0.05913	0.33781	0.34765	0.36973	0.46047	0.35988	0.31801	-0.09506	-0.16615	0.51180	-0.12668	-0.30549	-0.01202	0.18079	-0.27464	-0.34346	-0.19660	0.22363	0.02349	-0.18819	-0.49179	-0.23960	-0.27464
∆ TAG (56:3)	-0.27531	-0.13374	-0.14623	-0.23641	-0.22413	0.04441	-0.17744	-0.37142	0.10958	-0.11073	-0.08542	0.02130	0.18352	-0.17945	-0.04350	-0.19614	-0.13878	-0.14168	0.12428	-0.26990	-0.41068	-0.25380	-0.38455	0.02962	-0.14542	-0.01868	-0.04559	-0.13829	-0.08218	-0.12150	0.24713	0.01668	0.01032	-0.01486	0.07417	-0.26847	-0.17962	-0.12866	-0.07204	-0.28866	-0.24383	-0.05211	-0.30343	-0.00207	-0.00622	-0.19053	0.25976	0.20441	-0.14176	0.18654	0.36951	0.18409	0.15837	0.48507	0.39540	0.48414	0.54800	0.32540	0.30982	0.32029	0.43349	0.06308	0.01742	0.40593	0.50050	0.41063	0.05302	0.08121	0.18413	0.11192	0.11320	0.16413	0.16220	0.22069	0.12848	0.21151	0.23983	0.26570	0.28985	0.37176	0.32521	0.40212	0.30216	0.26699	0.34405	0.40175	-0.02443	-0.01762	0.07040	0.37767	0.36973	0.40793	0.49404	0.38927	0.35340	-0.12243	-0.16853	0.53415	-0.04424	-0.31212	0.04840	0.18694	-0.38404	-0.36136	-0.13555	0.16604	0.00039	-0.16279	-0.52891	-0.21059	-0.38404
∆ TAG (58:6)	-0.26868	-0.17624	-0.21217	-0.30583	-0.28544	0.07388	-0.14561	-0.43283	0.15791	-0.04321	-0.18659	0.11051	0.25315	-0.31319	-0.13223	-0.28316	-0.17208	-0.16082	0.19496	-0.27680	-0.46669	-0.26848	-0.44651	0.08200	-0.08076	-0.02276	-0.04887	-0.07863	-0.06387	-0.09424	0.23894	0.02910	0.02249	-0.08498	0.01574	-0.26814	-0.13607	-0.23580	-0.06053	-0.28690	-0.22297	-0.17506	-0.32325	-0.00662	-0.04177	-0.15158	0.20828	0.28587	-0.24132	0.24961	0.45295	0.23270	0.24349	0.61887	0.53545	0.64506	0.69416	0.44466	0.41192	0.48191	0.55712	0.11633	0.07803	0.52110	0.64088	0.47570	0.19164	0.22009	0.34473	0.26807	0.25876	0.32575	0.33215	0.39759	0.28669	0.36398	0.40035	0.44331	0.44471	0.54145	0.48082	0.54077	0.33615	0.32326	0.39586	0.45720	0.00735	0.04285	0.14077	0.47730	0.46047	0.49404	0.62587	0.50117	0.43327	-0.08201	-0.19770	0.62847	-0.20556	-0.34839	-0.09260	0.21574	-0.44599	-0.40382	-0.31789	0.34728	0.03896	-0.34528	-0.58760	-0.39871	-0.44599
∆ TAG (58:7)	-0.18244	-0.14983	-0.19023	-0.23107	-0.22119	0.05399	-0.10555	-0.32040	0.11550	-0.00925	-0.17654	0.12246	0.18398	-0.27535	-0.13655	-0.23162	-0.16581	-0.13539	0.15914	-0.17901	-0.41209	-0.22127	-0.41038	0.07530	-0.03135	-0.01004	-0.03796	-0.02964	-0.05698	-0.07770	0.18380	0.01088	0.00414	-0.07546	-0.01632	-0.19750	-0.06600	-0.21827	-0.06423	-0.23008	-0.12508	-0.17811	-0.22519	0.01160	-0.04091	-0.08899	0.12898	0.22409	-0.18841	0.24756	0.40886	0.16328	0.24694	0.47931	0.42178	0.52090	0.55878	0.34822	0.32156	0.39805	0.45876	0.13199	0.09938	0.43914	0.53999	0.39213	0.22258	0.25067	0.33300	0.28478	0.27832	0.33529	0.32840	0.38346	0.29783	0.34970	0.37346	0.41504	0.40005	0.47562	0.43160	0.45676	0.31867	0.31657	0.36069	0.40664	0.06217	0.08034	0.15716	0.39546	0.35988	0.38927	0.50117	0.41015	0.34763	-0.03076	-0.13766	0.45389	-0.18984	-0.22986	-0.13077	0.15072	-0.41005	-0.27700	-0.29241	0.31053	0.03655	-0.34268	-0.41097	-0.37340	-0.41005
∆ TAG (58:8)	-0.21872	-0.12345	-0.14254	-0.19743	-0.19129	0.03514	-0.14832	-0.30734	0.08816	-0.07976	-0.09368	0.04229	0.14744	-0.17426	-0.05944	-0.17524	-0.14171	-0.12911	0.11087	-0.20678	-0.38792	-0.22745	-0.37522	0.03253	-0.10454	-0.01056	-0.03922	-0.09824	-0.07653	-0.10859	0.21190	0.00571	-0.00091	-0.01783	0.04499	-0.22370	-0.12758	-0.13330	-0.07464	-0.25398	-0.17635	-0.07194	-0.24257	0.01026	-0.01052	-0.14467	0.20175	0.17564	-0.12043	0.19749	0.35708	0.14502	0.17562	0.41379	0.34154	0.42747	0.48268	0.27954	0.26567	0.28900	0.38913	0.08274	0.04117	0.37154	0.45799	0.36844	0.09486	0.12342	0.20127	0.14722	0.14913	0.19615	0.18583	0.23908	0.16043	0.22631	0.24732	0.27505	0.28496	0.35550	0.31791	0.36934	0.30062	0.27541	0.33319	0.38161	0.01842	0.01688	0.09305	0.34068	0.31801	0.35340	0.43327	0.34763	0.31053	-0.08302	-0.13319	0.43361	-0.05569	-0.23907	0.00322	0.14839	-0.37484	-0.28426	-0.14479	0.16774	0.00387	-0.18894	-0.42200	-0.22231	-0.37484
∆ Olsenella	0.26137	-0.00918	-0.06879	0.05833	0.05076	0.01283	0.19574	0.18694	-0.00809	0.24827	-0.18611	0.22104	-0.03469	-0.17826	-0.19861	-0.04036	-0.03199	0.04241	0.05330	0.25550	0.07966	0.12339	0.02030	0.09606	0.28305	0.02275	0.02608	0.26950	0.07293	0.12223	-0.19052	-0.01583	-0.01539	-0.13247	-0.21627	0.21152	0.28847	-0.17408	0.03236	0.18842	0.31231	-0.27040	0.23414	0.03039	-0.07618	0.26399	-0.34297	0.00370	-0.07649	0.09793	0.01319	-0.08228	0.16504	-0.10850	-0.01909	-0.01387	-0.08463	-0.01315	-0.03486	0.11017	-0.02983	0.14041	0.17873	-0.00690	-0.01178	-0.12324	0.36667	0.36066	0.29477	0.36234	0.34470	0.34801	0.33771	0.31836	0.35124	0.26538	0.24975	0.27953	0.18770	0.15732	0.17206	0.04175	-0.02472	0.05599	-0.03254	-0.07016	0.19671	0.22118	0.17870	-0.03553	-0.09506	-0.12243	-0.08201	-0.03076	-0.08302	0.22827	0.10178	-0.28385	-0.31632	0.24432	-0.40873	-0.11736	0.01982	0.25889	-0.32298	0.28943	0.08071	-0.36812	0.36681	-0.32084	0.01982
∆ Eggerthellaceae uncultured	0.15438	0.03518	0.02066	0.13152	0.10854	-0.03848	0.06229	0.19601	-0.07947	0.06269	0.00294	0.03722	-0.12894	0.05029	-0.02310	0.08221	-0.01513	0.03194	-0.05932	0.18346	0.04553	0.06204	0.00534	-0.00829	0.09331	0.02721	0.01710	0.09357	0.00026	0.01603	-0.08382	-0.04088	-0.04256	0.01772	-0.06542	0.11717	0.13613	0.01200	-0.02391	0.07893	0.19025	-0.02305	0.17655	0.04425	-0.00051	0.11526	-0.14222	-0.10588	0.09664	0.03672	-0.02733	-0.13021	0.04512	-0.23612	-0.19110	-0.19742	-0.21207	-0.16425	-0.15321	-0.13278	-0.14595	0.05388	0.05848	-0.11171	-0.13740	-0.11653	0.09251	0.09759	0.01600	0.07058	0.07747	0.06416	0.03134	0.01842	0.06044	0.01519	-0.00956	-0.00686	-0.04296	-0.07719	-0.04667	-0.11672	0.02212	0.04208	-0.01191	-0.03747	0.13098	0.09081	0.05785	-0.11796	-0.16615	-0.16853	-0.19770	-0.13766	-0.13319	0.10178	0.11111	-0.31344	0.02341	0.22450	-0.08894	-0.11950	0.00497	0.23429	0.02735	-0.04870	-0.00443	-0.03477	0.32089	0.01083	0.00497
∆ Butyricimonas	-0.46044	-0.12852	-0.09811	-0.38140	-0.32657	0.09957	-0.21872	-0.58313	0.21523	-0.19657	-0.02739	-0.08703	0.35301	-0.16735	0.04623	-0.25236	-0.02082	-0.12838	0.17348	-0.52034	-0.26796	-0.24367	-0.16693	0.02291	-0.27872	-0.06755	-0.05684	-0.27547	-0.03861	-0.09173	0.29253	0.09563	0.09668	-0.03467	0.18554	-0.37422	-0.38481	-0.06504	0.02024	-0.29851	-0.52848	0.04772	-0.51741	-0.09806	0.00398	-0.34261	0.43383	0.30913	-0.25903	-0.01110	0.20580	0.35933	-0.04517	0.70930	0.57033	0.61909	0.68114	0.48420	0.45575	0.40583	0.48934	-0.10041	-0.13128	0.40312	0.49654	0.42355	-0.20341	-0.20262	0.01857	-0.13239	-0.14545	-0.09667	-0.02619	0.02635	-0.10318	0.03335	0.09898	0.10145	0.19516	0.30366	0.21840	0.40892	0.07524	0.01259	0.16571	0.24638	-0.30510	-0.21778	-0.10871	0.40724	0.51180	0.53415	0.62847	0.45389	0.43361	-0.28385	-0.31344	0.90746	-0.04569	-0.62465	0.23933	0.33993	-0.16591	-0.66642	-0.09026	0.15072	0.00397	0.03548	-0.92722	-0.08498	-0.16591
∆ Bilophila	-0.30168	0.07629	0.17748	0.17222	0.12098	-0.14082	-0.39066	-0.01451	-0.19150	-0.49402	0.45500	-0.44328	-0.25143	0.54704	0.42100	0.28495	-0.03522	-0.07351	-0.27737	-0.18613	-0.25765	-0.23964	-0.22424	-0.26467	-0.49942	0.02252	-0.03335	-0.45957	-0.23042	-0.32591	0.33904	-0.08745	-0.09738	0.39885	0.38312	-0.29264	-0.38679	0.43268	-0.20031	-0.37037	-0.29928	0.60488	-0.16990	0.06784	0.19465	-0.39806	0.54843	-0.26434	0.45465	-0.04148	0.05544	-0.13086	-0.20283	-0.26949	-0.39659	-0.38783	-0.22037	-0.35652	-0.27029	-0.57626	-0.19835	-0.15582	-0.26313	-0.15707	-0.18400	0.13361	-0.62344	-0.57682	-0.62739	-0.65669	-0.58679	-0.61506	-0.69915	-0.66304	-0.65354	-0.53972	-0.56792	-0.62408	-0.49290	-0.48794	-0.44704	-0.30309	0.28740	0.12580	0.21433	0.25545	-0.08763	-0.28305	-0.23913	-0.11697	-0.12668	-0.04424	-0.20556	-0.18984	-0.05569	-0.31632	0.02341	-0.04569	0.88471	-0.03998	0.79537	-0.00171	-0.22395	-0.06951	0.87050	-0.83931	-0.22590	0.76692	-0.14390	0.77260	-0.22395
∆ Eubacterium eligens group	0.33704	0.04985	0.00412	0.24498	0.19899	-0.06735	0.15019	0.38807	-0.14553	0.17323	-0.05296	0.13319	-0.24085	0.03071	-0.10235	0.12712	-0.05668	0.05551	-0.08785	0.39408	0.05629	0.12110	-0.03530	0.01194	0.23839	0.05742	0.03459	0.23640	0.00819	0.04689	-0.18241	-0.08310	-0.08719	-0.00052	-0.17537	0.25124	0.32037	-0.03761	-0.04887	0.16663	0.42552	-0.12169	0.37044	0.09547	-0.02126	0.27119	-0.33572	-0.18244	0.15382	0.12277	-0.00189	-0.25543	0.15284	-0.43273	-0.33232	-0.33176	-0.37045	-0.28673	-0.27237	-0.19339	-0.24023	0.15131	0.16416	-0.16997	-0.20973	-0.20857	0.28447	0.29679	0.13144	0.24759	0.25697	0.23810	0.16996	0.14712	0.22679	0.12597	0.07653	0.09291	0.00094	-0.06398	-0.00572	-0.16802	0.07782	0.13341	0.01372	-0.03902	0.30735	0.23461	0.16994	-0.19344	-0.30549	-0.31212	-0.34839	-0.22986	-0.23907	0.24432	0.22450	-0.62465	-0.03998	0.46723	-0.27462	-0.24270	-0.03608	0.48386	-0.04597	-0.00099	0.01182	-0.18462	0.66131	-0.08824	-0.03608
∆ Ruminococcus gnavus group	-0.40991	0.07662	0.20195	0.04674	0.03406	-0.08414	-0.37870	-0.17005	-0.09156	-0.50887	0.45748	-0.48496	-0.09697	0.50654	0.45083	0.21729	0.06593	-0.05139	-0.21393	-0.35799	-0.10644	-0.19996	-0.01778	-0.24409	-0.55035	-0.01797	-0.03756	-0.51781	-0.17017	-0.26579	0.33354	-0.01649	-0.01937	0.34323	0.43051	-0.33905	-0.50511	0.44311	-0.10477	-0.33229	-0.48758	0.62437	-0.31351	-0.01507	0.18322	-0.47282	0.62338	-0.16054	0.31982	-0.19943	-0.09076	0.01594	-0.34831	-0.07860	-0.22932	-0.25574	-0.10852	-0.20405	-0.13629	-0.45950	-0.14666	-0.27153	-0.35493	-0.15527	-0.18313	0.11835	-0.76524	-0.74588	-0.70058	-0.78724	-0.73582	-0.76442	-0.78254	-0.75650	-0.77487	-0.63256	-0.62915	-0.69894	-0.52658	-0.50343	-0.49601	-0.27878	0.06959	-0.09644	0.04120	0.09469	-0.30059	-0.41261	-0.35901	-0.09272	-0.01202	0.04840	-0.09260	-0.13077	0.00322	-0.40873	-0.08894	0.23933	0.79537	-0.27462	0.86488	0.11431	-0.01713	-0.29381	0.82231	-0.77141	-0.20022	0.85131	-0.42971	0.80020	-0.01713
∆ Frisingicoccus	-0.17668	-0.03910	-0.02201	-0.13897	-0.11639	0.03725	-0.08114	-0.21520	0.08032	-0.08175	0.00598	-0.04920	0.13213	-0.04359	0.03331	-0.08395	0.00911	-0.04015	0.05797	-0.20306	-0.06949	-0.07977	-0.02648	0.00247	-0.11455	-0.02793	-0.02015	-0.11346	-0.00969	-0.02993	0.10446	0.04007	0.04127	-0.00790	0.08012	-0.13813	-0.15660	-0.00557	0.01622	-0.10193	-0.21204	0.03789	-0.19686	-0.04348	0.00554	-0.13600	0.17031	0.10903	-0.09199	-0.03140	0.04381	0.13672	-0.04545	0.25294	0.19999	0.21014	0.23213	0.17091	0.16134	0.13260	0.16069	-0.05683	-0.06621	0.12574	0.15495	0.13870	-0.10936	-0.11220	-0.02617	-0.08555	-0.09066	-0.07583	-0.04463	-0.02818	-0.07446	-0.02190	0.00374	0.00047	0.04185	0.08016	0.04826	0.12675	-0.00308	-0.02921	0.03136	0.06084	-0.13720	-0.10116	-0.06286	0.13210	0.18079	0.18694	0.21574	0.15072	0.14839	-0.11736	-0.11950	0.33993	-0.00171	-0.24270	0.11431	0.12938	-0.02609	-0.25542	-0.00968	0.03353	-0.00157	0.04995	-0.35247	0.00164	-0.02609
∆ Oscillibacter	0.20304	0.18223	0.23820	0.05724	0.12539	0.07021	0.32244	0.20885	0.07271	0.18401	0.07414	-0.06525	0.08708	0.10849	0.07492	0.10639	0.41066	0.25588	-0.01373	0.05047	0.92688	0.47097	100000	0.03096	0.15945	-0.05969	0.06005	0.12958	0.26813	0.33486	-0.40232	0.13303	0.15782	-0.13989	-0.05189	0.32003	0.05581	0.15469	0.32317	0.53239	-0.00755	0.04457	0.15470	-0.17626	-0.03725	0.16270	-0.27820	-0.04588	-0.12943	-0.58719	-0.83454	0.05651	-0.50268	-0.26475	-0.17124	-0.37129	-0.52335	-0.10683	-0.13281	-0.14796	-0.48726	-0.31092	-0.18412	-0.55590	-0.68935	-0.63147	-0.29650	-0.39836	-0.34085	-0.35325	-0.40135	-0.47126	-0.32243	-0.43069	-0.35812	-0.43059	-0.40229	-0.46080	-0.42523	-0.50480	-0.51245	-0.48710	-0.91349	-0.85391	-0.87235	-0.93364	-0.39527	-0.20998	-0.32036	-0.47393	-0.27464	-0.38404	-0.44599	-0.41005	-0.37484	0.01982	0.00497	-0.16591	-0.22395	-0.03608	-0.01713	-0.02609	100000	0.05881	-0.00727	0.00102	0.07864	0.31751	0.17872	0.26750	100000
∆ Megamonas	0.37277	0.06865	0.02553	0.25946	0.21837	-0.06249	0.19001	0.42436	-0.14336	0.20169	-0.05158	0.13596	-0.24089	0.03818	-0.10273	0.14044	-0.01991	0.08264	-0.09079	0.41691	0.14841	0.17263	0.05962	0.01736	0.26731	0.05403	0.04199	0.26211	0.03566	0.08304	-0.23077	-0.07335	-0.07519	-0.01678	-0.19057	0.29437	0.34210	-0.02779	-0.01882	0.22689	0.44503	-0.12714	0.40202	0.08229	-0.02715	0.30104	-0.38037	-0.19252	0.14465	0.07264	-0.08145	-0.25989	0.11319	-0.47408	-0.35961	-0.37805	-0.43403	-0.30629	-0.29443	-0.21126	-0.29506	0.12941	0.15562	-0.22864	-0.28252	-0.27821	0.27307	0.27591	0.10940	0.22951	0.23420	0.20813	0.15183	0.11750	0.20734	0.09454	0.04590	0.05786	-0.03561	-0.11085	-0.05116	-0.21900	-0.00758	0.05720	-0.06995	-0.13103	0.28354	0.22675	0.14857	-0.24564	-0.34346	-0.36136	-0.40382	-0.27700	-0.28426	0.25889	0.23429	-0.66642	-0.06951	0.48386	-0.29381	-0.25542	0.05881	0.51040	-0.05513	0.00536	0.02147	-0.16809	0.70726	-0.07242	0.05881
∆ Megasphaera	-0.26552	0.12111	0.23880	0.19435	0.15602	-0.13134	-0.33271	0.03534	-0.18420	-0.47150	0.49026	-0.47538	-0.24416	0.59459	0.45462	0.32192	0.05578	-0.01820	-0.29273	-0.17921	-0.05816	-0.14204	-0.00757	-0.26858	-0.48215	0.01042	-0.02086	-0.44742	-0.17926	-0.26330	0.26061	-0.06166	-0.06644	0.38378	0.38587	-0.23033	-0.38761	0.48537	-0.13591	-0.26393	-0.30994	0.63912	-0.13892	0.03156	0.19414	-0.37557	0.50553	-0.28721	0.44553	-0.17507	-0.13112	-0.12561	-0.32376	-0.34416	-0.45457	-0.49070	-0.35101	-0.39787	-0.31382	-0.63530	-0.31884	-0.23142	-0.31440	-0.29080	-0.34936	-0.00544	-0.71413	-0.68852	-0.72954	-0.76190	-0.69990	-0.74532	-0.79980	-0.78686	-0.75990	-0.65857	-0.68194	-0.75355	-0.60961	-0.62299	-0.58164	-0.42730	0.09327	-0.06111	0.02596	0.05448	-0.17820	-0.34041	-0.32017	-0.23067	-0.19660	-0.13555	-0.31789	-0.29241	-0.14479	-0.32298	0.02735	-0.09026	0.87050	-0.04597	0.82231	-0.00968	-0.00727	-0.05513	0.90468	-0.87400	-0.21741	0.86915	-0.10401	0.86454	-0.00727
∆ Parasutterella	0.22274	-0.12427	-0.23460	-0.21340	-0.17230	0.13351	0.30525	-0.07451	0.19251	0.43909	-0.47162	0.44919	0.25998	-0.58151	-0.43215	-0.32617	-0.05253	0.00976	0.29306	0.13478	0.04205	0.12151	0.00123	0.25936	0.44326	-0.01520	0.01628	0.41001	0.17071	0.24788	-0.23128	0.06679	0.07159	-0.37131	-0.35698	0.19589	0.34437	-0.46915	0.13370	0.23481	0.25920	-0.60914	0.09697	-0.03835	-0.18609	0.33649	-0.45524	0.29732	-0.44657	0.16358	0.13552	0.14658	0.30420	0.37935	0.47580	0.51276	0.38236	0.41564	0.33284	0.63743	0.33795	0.21284	0.29094	0.30447	0.36654	0.03186	0.66838	0.64327	0.69883	0.71895	0.65828	0.70492	0.76310	0.75382	0.71910	0.63131	0.65860	0.72709	0.59602	0.61616	0.57035	0.43618	-0.08948	0.05441	-0.01819	-0.04011	0.14660	0.30952	0.29729	0.24760	0.22363	0.16604	0.34728	0.31053	0.16774	0.28943	-0.04870	0.15072	-0.83931	-0.00099	-0.77141	0.03353	0.00102	0.00536	-0.87400	0.84887	0.20922	-0.82896	0.03422	-0.83349	0.00102
∆ Unknown	0.08181	-0.01453	-0.03873	-0.04020	-0.02612	0.03633	0.10566	0.01066	0.04857	0.12837	-0.11201	0.10975	0.06329	-0.13368	-0.10380	-0.06784	0.01791	0.02453	0.06831	0.04982	0.08589	0.07127	0.07872	0.06675	0.12953	-0.00666	0.00989	0.11889	0.06365	0.08921	-0.09482	0.02438	0.02741	-0.10264	-0.09770	0.08176	0.09954	-0.10450	0.05709	0.10553	0.07687	-0.15044	0.04804	-0.02042	-0.04950	0.10453	-0.14504	0.06378	-0.11542	-0.00248	-0.03305	0.03245	0.03986	0.05858	0.09300	0.08621	0.04074	0.08475	0.06274	0.13911	0.03684	0.03255	0.06229	0.02537	0.02878	-0.04905	0.15020	0.13631	0.14929	0.15697	0.13849	0.14382	0.16782	0.15619	0.15595	0.12533	0.13273	0.14548	0.11307	0.10963	0.09959	0.06336	-0.09222	-0.05025	-0.07343	-0.08540	0.01451	0.06707	0.05320	0.01713	0.02349	0.00039	0.03896	0.03655	0.00387	0.08071	-0.00443	0.00397	-0.22590	0.01182	-0.20022	-0.00157	0.07864	0.02147	-0.21741	0.20922	0.05819	-0.18491	0.04379	-0.18692	0.07864
PGS LDL-C	-0.28170	0.15841	0.30041	0.13449	0.13230	-0.08390	-0.25609	-0.00847	-0.11160	-0.43774	0.50334	-0.50868	-0.13754	0.58995	0.48345	0.30373	0.19778	0.04777	-0.25779	-0.26358	0.22059	-0.02034	0.31702	-0.24850	-0.47365	-0.02481	-0.01052	-0.44952	-0.08812	-0.15765	0.17148	0.00635	0.01075	0.32042	0.39859	-0.18771	-0.43925	0.51976	-0.01384	-0.12936	-0.41462	0.65440	-0.18600	-0.05195	0.17845	-0.38057	0.48551	-0.23641	0.33950	-0.38485	-0.38630	-0.03058	-0.50775	-0.28983	-0.39309	-0.49043	-0.39492	-0.33167	-0.26404	-0.59585	-0.38916	-0.35939	-0.40185	-0.40363	-0.49014	-0.14582	-0.84997	-0.86110	-0.83608	-0.90293	-0.86180	-0.92166	-0.90766	-0.92308	-0.89678	-0.79541	-0.79498	-0.88589	-0.71257	-0.73227	-0.71159	-0.51210	-0.22026	-0.36349	-0.25344	-0.23101	-0.37869	-0.45422	-0.45177	-0.31427	-0.18819	-0.16279	-0.34528	-0.34268	-0.18894	-0.36812	-0.03477	0.03548	0.76692	-0.18462	0.85131	0.04995	0.31751	-0.16809	0.86915	-0.82896	-0.18491	0.97601	-0.22603	0.92917	0.31751
PGS HDL-C	0.53913	0.10825	0.05100	0.35541	0.30691	-0.07478	0.30227	0.60121	-0.18381	0.30899	-0.07849	0.19459	-0.31429	0.04476	-0.14745	0.19311	0.01118	0.13891	-0.11686	0.58207	0.29597	0.28714	0.17984	0.03505	0.39689	0.06792	0.06408	0.38577	0.08062	0.15469	-0.36378	-0.08567	-0.08562	-0.04846	-0.27819	0.44199	0.48639	-0.03783	0.00998	0.37127	0.61895	-0.18954	0.57061	0.09462	-0.04681	0.44019	-0.56425	-0.25966	0.17202	0.04750	-0.18932	-0.34697	0.11593	-0.66539	-0.49591	-0.53966	-0.63558	-0.41824	-0.40709	-0.28469	-0.44248	0.15411	0.20499	-0.35898	-0.44413	-0.44309	0.36728	0.36042	0.13899	0.30345	0.30329	0.26209	0.20113	0.14306	0.27253	0.10767	0.04446	0.05732	-0.07176	-0.18231	-0.10248	-0.33485	-0.10264	-0.00326	-0.18207	-0.27269	0.35555	0.30078	0.18216	-0.37611	-0.49179	-0.52891	-0.58760	-0.41097	-0.42200	0.36681	0.32089	-0.92722	-0.14390	0.66131	-0.42971	-0.35247	0.17872	0.70726	-0.10401	0.03422	0.04379	-0.22603	0.99043	-0.09960	0.17872
PGS TC	-0.22308	0.16138	0.29226	0.18284	0.16820	-0.10124	-0.24091	0.06175	-0.14521	-0.41265	0.49181	-0.48113	-0.19145	0.59449	0.46166	0.32664	0.16902	0.04806	-0.27651	-0.18643	0.19224	-0.01648	0.26716	-0.24871	-0.43431	-0.01053	-0.00614	-0.40914	-0.09876	-0.16367	0.15279	-0.01653	-0.01404	0.32816	0.36702	-0.15137	-0.37835	0.50789	-0.03823	-0.11945	-0.32925	0.63088	-0.11791	-0.02486	0.17667	-0.33417	0.43154	-0.27298	0.37850	-0.33570	-0.35175	-0.08558	-0.45681	-0.36827	-0.45563	-0.54451	-0.44970	-0.38741	-0.31533	-0.63201	-0.41883	-0.31648	-0.36214	-0.41593	-0.50513	-0.16136	-0.78295	-0.78711	-0.79838	-0.84123	-0.79584	-0.85678	-0.86325	-0.87865	-0.83909	-0.75465	-0.76560	-0.85104	-0.69724	-0.72682	-0.69376	-0.52761	-0.16503	-0.30024	-0.21333	-0.19887	-0.30018	-0.39920	-0.40510	-0.33455	-0.23960	-0.21059	-0.39871	-0.37340	-0.22231	-0.32084	0.01083	-0.08498	0.77260	-0.08824	0.80020	0.00164	0.26750	-0.07242	0.86454	-0.83349	-0.18692	0.92917	-0.09960	0.90405	0.26750
PGS TAG	0.20304	0.18223	0.23820	0.05724	0.12539	0.07021	0.32244	0.20885	0.07271	0.18401	0.07414	-0.06525	0.08708	0.10849	0.07492	0.10639	0.41066	0.25588	-0.01373	0.05047	0.92688	0.47097	100000	0.03096	0.15945	-0.05969	0.06005	0.12958	0.26813	0.33486	-0.40232	0.13303	0.15782	-0.13989	-0.05189	0.32003	0.05581	0.15469	0.32317	0.53239	-0.00755	0.04457	0.15470	-0.17626	-0.03725	0.16270	-0.27820	-0.04588	-0.12943	-0.58719	-0.83454	0.05651	-0.50268	-0.26475	-0.17124	-0.37129	-0.52335	-0.10683	-0.13281	-0.14796	-0.48726	-0.31092	-0.18412	-0.55590	-0.68935	-0.63147	-0.29650	-0.39836	-0.34085	-0.35325	-0.40135	-0.47126	-0.32243	-0.43069	-0.35812	-0.43059	-0.40229	-0.46080	-0.42523	-0.50480	-0.51245	-0.48710	-0.91349	-0.85391	-0.87235	-0.93364	-0.39527	-0.20998	-0.32036	-0.47393	-0.27464	-0.38404	-0.44599	-0.41005	-0.37484	0.01982	0.00497	-0.16591	-0.22395	-0.03608	-0.01713	-0.02609	100000	0.05881	-0.00727	0.00102	0.07864	0.31751	0.17872	0.26750	100000

### Sheet: Supplementary table S3-3
Supplementary table S3-3: Correlation matrix of the DIABLO model for VD characterizing the change in multi-omics features of RS and NRS
	∆ waist-height-ratio	∆ waist-hip-ratio	∆ systolic blood pressure	∆ diastolic blood pressure	∆ pulse	∆ resting metabolic rate	∆ potassium	∆ creatinine	∆ GFR	∆ urea	∆ bilirubin	∆ GGT	∆ lipase	∆ total fasting TAG	∆ TC	∆ HDL-C	∆ LDL-C	∆ HOMA	∆ HbA1c (%)	∆ hsCRP	∆ fasting insulin	∆ hematocrit (%)	∆ matsuda Index	∆ disposition Index	∆ OGIS	∆ QUICKI	∆ LPS	∆ fasting NEFA	∆ postprandial glucose	∆ postprandial insulin	∆ total postprandial TAG	∆ postprandial NEFA	∆ acetic acid	∆ butyric acid	∆ shannon index	∆ fasting GLP-1	∆ postprandial GLP-1	sex	∆ LPC (16:1)	∆ LPC (20:1)	∆ LPC (20:5)	∆ LPC-O (16:0)	∆ CE (24:2)	∆ HexCer (d18:1/16:0)	∆ HexCer (d18:1/24:0)	∆ PE (36:3)	∆ PE (40:5)	∆ PS (40:7)	∆ SM (20:1)	∆ TAG (56:3)	∆ Coprobacter	∆ Erysipelotrichaceae uncultured	∆ Eubacterium ruminantium group	∆ CAG-56	∆ Tyzzerella	∆ Faecalibacterium	∆ Unknown	PGS LDL-C	PGS HDL-C	PGS TC	PGS TAG
∆ waist-height-ratio	0.04631	-0.01383	0.01408	0.02995	-0.01370	-0.07697	-0.04564	0.09705	-0.08739	0.03248	-0.00185	-0.01710	0.07702	0.04911	0.10539	0.05178	0.06813	0.10517	-0.04609	-0.04583	0.11390	-0.00836	-0.07731	-0.08547	-0.01871	-0.10156	0.02176	-0.09860	0.03707	0.06295	0.04281	-0.07512	0.05390	0.05697	-0.02970	0.08221	0.02275	0.05522	0.12768	0.14885	0.10670	0.11807	0.09748	0.16630	0.05453	0.10557	0.10462	-0.05742	0.09502	0.09316	0.05453	-0.15761	0.00341	-0.14253	0.11325	-0.11355	0.01597	0.01190	-0.07978	0.04627	0.21441
∆ waist-hip-ratio	-0.01383	0.12139	0.04455	0.03877	0.02311	0.00424	0.01131	-0.09917	0.10300	0.00910	-0.03914	-0.01722	0.01530	-0.08714	0.25286	0.13122	0.28018	-0.08297	-0.01401	-0.04548	-0.06722	0.11001	-0.00545	0.09280	-0.00546	0.01694	-0.09949	0.13330	-0.00640	0.02661	-0.03346	0.10644	-0.00116	-0.00970	0.01557	-0.16447	0.06193	-0.05475	0.06513	0.02267	0.09587	0.01275	-0.00101	0.01418	0.31496	0.04469	0.02982	0.07346	0.12162	0.00639	0.31496	0.10720	-0.05837	0.09956	-0.02768	0.10507	-0.01822	0.31076	-0.07861	0.29143	-0.09337
∆ systolic blood pressure	0.01408	0.04455	0.02456	0.02895	0.00374	-0.03120	-0.01485	0.00033	0.00540	0.01770	-0.01707	-0.01448	0.03935	-0.01520	0.15028	0.07674	0.14569	0.01054	-0.02556	-0.03854	0.02083	0.04217	-0.03538	0.00198	-0.01029	-0.03645	-0.03205	0.01320	0.01322	0.03802	0.00442	0.01209	0.02261	0.02037	-0.00624	-0.03318	0.03550	0.00088	0.08176	0.07318	0.08556	0.05587	0.04133	0.07712	0.15432	0.06380	0.05720	0.00596	0.09127	0.04256	0.15432	-0.02293	-0.02281	-0.01964	0.03700	-0.00494	-0.00074	0.13432	-0.06686	0.14100	0.05300
∆ diastolic blood pressure	0.02995	0.03877	0.02895	0.03878	-0.00113	-0.05741	-0.03046	0.03421	-0.02523	0.02866	-0.01735	-0.02014	0.06540	0.00227	0.18386	0.09318	0.16635	0.04704	-0.04111	-0.05371	0.06015	0.03834	-0.06162	-0.02790	-0.01660	-0.07113	-0.02377	-0.02151	0.02587	0.05919	0.01927	-0.01440	0.04094	0.03982	-0.01648	-0.00377	0.04268	0.02014	0.12459	0.12358	0.12098	0.09590	0.07448	0.13353	0.17005	0.09929	0.09250	-0.01422	0.12249	0.07417	0.17005	-0.07747	-0.02114	-0.06899	0.07574	-0.04448	0.00486	0.13559	-0.09328	0.15413	0.12673
∆ pulse	-0.01370	0.02311	0.00374	-0.00113	0.00714	0.01973	0.01313	-0.04010	0.03833	-0.00656	-0.00589	0.00144	-0.01658	-0.02628	0.01492	0.00846	0.02857	-0.03948	0.00913	0.00397	-0.03909	0.01991	0.01825	0.03620	0.00375	0.02788	-0.02152	0.04602	-0.01021	-0.01126	-0.01602	0.03585	-0.01353	-0.01567	0.00987	-0.04701	0.00441	-0.02254	-0.02103	-0.03316	-0.01086	-0.02715	-0.02429	-0.03885	0.03758	-0.01888	-0.02105	0.02612	-0.00379	-0.02202	0.03758	0.05639	-0.01031	0.05142	-0.03251	0.04514	-0.00691	0.04744	0.00700	0.03580	-0.06820
∆ resting metabolic rate	-0.07697	0.00424	-0.03120	-0.05741	0.01973	0.13091	0.07622	-0.15007	0.13295	-0.05699	0.00943	0.03199	-0.13413	-0.07003	-0.22062	-0.10952	-0.16130	-0.16654	0.08104	0.08563	-0.18399	-0.00331	0.13306	0.13129	0.03287	0.17093	-0.02129	0.14727	-0.06235	-0.11187	-0.06784	0.11142	-0.09197	-0.09585	0.04828	-0.11424	-0.04881	-0.08565	-0.22871	-0.25811	-0.19776	-0.20391	-0.16650	-0.28659	-0.14360	-0.18764	-0.18364	0.08642	-0.18191	-0.16030	-0.14360	0.25233	0.00351	0.22777	-0.18920	0.17733	-0.02439	-0.07005	0.14898	-0.12572	-0.35165
∆ potassium	-0.04564	0.01131	-0.01485	-0.03046	0.01313	0.07622	0.04503	-0.09425	0.08460	-0.03239	0.00261	0.01730	-0.07666	-0.04696	-0.10950	-0.05394	-0.07311	-0.10262	0.04597	0.04634	-0.11159	0.00610	0.07676	0.08290	0.01866	0.10036	-0.01960	0.09512	-0.03662	-0.06293	-0.04178	0.07237	-0.05342	-0.05629	0.02913	-0.07824	-0.02379	-0.05366	-0.12788	-0.14802	-0.10769	-0.11731	-0.09663	-0.16516	-0.06031	-0.10555	-0.10432	0.05547	-0.09662	-0.09249	-0.06031	0.15414	-0.00222	0.13934	-0.11173	0.11049	-0.01547	-0.01797	0.08066	-0.05166	-0.21072
∆ creatinine	0.09705	-0.09917	0.00033	0.03421	-0.04010	-0.15007	-0.09425	0.24538	-0.22917	0.05682	0.01987	-0.02247	0.13848	0.14630	0.05067	0.02072	-0.03709	0.25125	-0.07996	-0.06063	0.25856	-0.08186	-0.14494	-0.21937	-0.03260	-0.20481	0.10125	-0.26879	0.07488	0.10473	0.10209	-0.20771	0.10402	0.11500	-0.06624	0.25602	0.00654	0.13861	0.20576	0.27174	0.14715	0.21869	0.18746	0.31028	-0.08399	0.17561	0.18269	-0.15402	0.10935	0.17475	-0.08399	-0.36628	0.04147	-0.33280	0.23365	-0.28054	0.04153	-0.16318	-0.10588	-0.08573	0.46687
∆ GFR	-0.08739	0.10300	0.00540	-0.02523	0.03833	0.13295	0.08460	-0.22917	0.21535	-0.04896	-0.02253	0.01763	-0.12023	-0.14021	-0.01240	-0.00152	0.06851	-0.23228	0.06875	0.04768	-0.23671	0.08628	0.12718	0.20541	0.02807	0.18287	-0.10204	0.25418	-0.06689	-0.08900	-0.09434	0.19685	-0.09192	-0.10271	0.06043	-0.24689	0.00214	-0.12929	-0.17322	-0.23686	-0.11759	-0.19132	-0.16552	-0.27195	0.11434	-0.14923	-0.15738	0.14528	-0.08094	-0.15337	0.11434	0.33686	-0.04404	0.30635	-0.20969	0.26094	-0.03897	0.18366	0.08338	0.11286	-0.42385
∆ urea	0.03248	0.00910	0.01770	0.02866	-0.00656	-0.05699	-0.03239	0.05682	-0.04896	0.02580	-0.00767	-0.01557	0.06016	0.02283	0.11952	0.05985	0.09599	0.06550	-0.03678	-0.04163	0.07457	0.01138	-0.05881	-0.04916	-0.01490	-0.07338	0.00035	-0.05251	0.02675	0.05143	0.02671	-0.03922	0.04020	0.04113	-0.01975	0.03522	0.02698	0.03259	0.10611	0.11517	0.09533	0.09052	0.07288	0.12688	0.09137	0.08627	0.08317	-0.03124	0.09070	0.07083	0.09137	-0.10091	-0.00681	-0.09083	0.08042	-0.06823	0.00905	0.05876	-0.07239	0.08141	0.14568
∆ bilirubin	-0.00185	-0.03914	-0.01707	-0.01735	-0.00589	0.00943	0.00261	0.01987	-0.02253	-0.00767	0.01351	0.00824	-0.01605	0.02257	-0.10048	-0.05173	-0.10446	0.01325	0.01125	0.02186	0.00668	-0.03606	0.01276	-0.01935	0.00449	0.00860	0.03061	-0.03121	-0.00307	-0.01789	0.00529	-0.02543	-0.00722	-0.00476	-0.00108	0.04408	-0.02418	0.01074	-0.04007	-0.02868	-0.04751	-0.02098	-0.01342	-0.02827	-0.11432	-0.03003	-0.02486	-0.01676	-0.05458	-0.01531	-0.11432	-0.01405	0.01928	-0.01359	-0.00661	-0.01954	0.00392	-0.10688	0.03787	-0.10519	0.00135
∆ GGT	-0.01710	-0.01722	-0.01448	-0.02014	0.00144	0.03199	0.01730	-0.02247	0.01763	-0.01557	0.00824	0.01057	-0.03573	-0.00433	-0.09306	-0.04705	-0.08238	-0.02902	0.02231	0.02819	-0.03574	-0.01739	0.03398	0.01875	0.00901	0.04005	0.00967	0.01663	-0.01458	-0.03189	-0.01187	0.01174	-0.02275	-0.02243	0.00969	-0.00371	-0.02149	-0.01310	-0.06681	-0.06774	-0.06372	-0.05274	-0.04135	-0.07356	-0.08321	-0.05349	-0.05026	0.01048	-0.06365	-0.04091	-0.08321	0.04675	0.00966	0.04178	-0.04299	0.02838	-0.00334	-0.06425	0.04897	-0.07521	-0.07358
∆ lipase	0.07702	0.01530	0.03935	0.06540	-0.01658	-0.13413	-0.07666	0.13848	-0.12023	0.06016	-0.01605	-0.03573	0.14060	0.05801	0.26815	0.13403	0.21148	0.15807	-0.08572	-0.09555	0.17859	0.02122	-0.13791	-0.12017	-0.03473	-0.17328	0.00581	-0.13007	0.06317	0.11952	0.06444	-0.09750	0.09453	0.09713	-0.04720	0.09101	0.06029	0.07934	0.24607	0.26947	0.21918	0.21205	0.17130	0.29743	0.19889	0.20047	0.19394	-0.07709	0.20703	0.16611	0.19889	-0.24249	-0.01307	-0.21843	0.19036	-0.16560	0.02217	0.12247	-0.16615	0.17667	0.34701
∆ total fasting TAG	0.04911	-0.08714	-0.01520	0.00227	-0.02628	-0.07003	-0.04696	0.14630	-0.14021	0.02283	0.02257	-0.00433	0.05801	0.09688	-0.06399	-0.03575	-0.11350	0.14340	-0.03171	-0.01203	0.14131	-0.07532	-0.06435	-0.13222	-0.01301	-0.09943	0.08055	-0.16876	0.03642	0.03869	0.05818	-0.13159	0.04793	0.05589	-0.03563	0.17366	-0.01835	0.08221	0.07158	0.11636	0.03420	0.09554	0.08601	0.13690	-0.14692	0.06485	0.07321	-0.09569	0.00806	0.07765	-0.14692	-0.20431	0.03906	-0.18638	0.11631	-0.16440	0.02526	-0.18165	-0.02129	-0.13960	0.24551
∆ TC	0.10539	0.25286	0.15028	0.18386	0.01492	-0.22062	-0.10950	0.05067	-0.01240	0.11952	-0.10048	-0.09306	0.26815	-0.06399	0.92936	0.47356	0.88382	0.11431	-0.17224	-0.24777	0.17870	0.24171	-0.24517	-0.03137	-0.06939	-0.26361	-0.17600	0.02744	0.09569	0.25337	0.04728	0.03275	0.15890	0.14738	-0.05133	-0.15223	0.21845	0.03289	0.54096	0.50152	0.55257	0.38513	0.28999	0.53328	0.92737	0.42507	0.38616	0.00589	0.57998	0.29497	0.92737	-0.21288	-0.13134	-0.18615	0.27264	-0.08585	0.00372	0.78930	-0.42999	0.84554	0.41680
∆ HDL-C	0.05178	0.13122	0.07674	0.09318	0.00846	-0.10952	-0.05394	0.02072	-0.00152	0.05985	-0.05173	-0.04705	0.13403	-0.03575	0.47356	0.24141	0.45215	0.05309	-0.08628	-0.12526	0.08583	0.12516	-0.12216	-0.01141	-0.03475	-0.13032	-0.09201	0.01966	0.04729	0.12719	0.02200	0.02109	0.07896	0.07285	-0.02482	-0.08312	0.11142	0.01388	0.27194	0.25041	0.27910	0.19209	0.14416	0.26582	0.47537	0.21339	0.19337	0.00625	0.29390	0.14697	0.47537	-0.10102	-0.06795	-0.08807	0.13432	-0.03794	0.00103	0.40652	-0.21737	0.43362	0.20304
∆ LDL-C	0.06813	0.28018	0.14569	0.16635	0.02857	-0.16130	-0.07311	-0.03709	0.06851	0.09599	-0.10446	-0.08238	0.21148	-0.11350	0.88382	0.45215	0.87050	0.02259	-0.13900	-0.21907	0.08249	0.26327	-0.18691	0.04667	-0.05586	-0.18376	-0.20634	0.12109	0.06651	0.20900	0.00999	0.10478	0.11760	0.10256	-0.02652	-0.23767	0.20963	-0.01681	0.45250	0.39104	0.48437	0.29678	0.21545	0.40831	0.92922	0.35066	0.31042	0.05985	0.52425	0.22475	0.92922	-0.07779	-0.14199	-0.06363	0.18238	0.01532	-0.01098	0.82310	-0.37995	0.85045	0.24027
∆ HOMA	0.10517	-0.08297	0.01054	0.04704	-0.03948	-0.16654	-0.10262	0.25125	-0.23228	0.06550	0.01325	-0.02902	0.15807	0.14340	0.11431	0.05309	0.02259	0.26151	-0.09245	-0.07806	0.27326	-0.06625	-0.16303	-0.22368	-0.03764	-0.22475	0.09030	-0.26958	0.08212	0.12298	0.10631	-0.20754	0.11584	0.12615	-0.07038	0.24821	0.02145	0.14222	0.24454	0.30850	0.18615	0.24702	0.20901	0.34958	-0.02182	0.20623	0.21074	-0.15515	0.14983	0.19652	-0.02182	-0.38437	0.03296	-0.34874	0.25449	-0.28915	0.04219	-0.11117	-0.13614	-0.02913	0.49981
∆ HbA1c (%)	-0.04609	-0.01401	-0.02556	-0.04111	0.00913	0.08104	0.04597	-0.07996	0.06875	-0.03678	0.01125	0.02231	-0.08572	-0.03171	-0.17224	-0.08628	-0.13900	-0.09245	0.05244	0.05962	-0.10549	-0.01715	0.08370	0.06912	0.02124	0.10424	0.00038	0.07353	-0.03800	-0.07340	-0.03770	0.05486	-0.05718	-0.05842	0.02797	-0.04866	-0.03892	-0.04589	-0.15152	-0.16403	-0.13644	-0.12888	-0.10367	-0.18062	-0.13273	-0.12311	-0.11858	0.04380	-0.13009	-0.10082	-0.13273	0.14261	0.01020	0.12834	-0.11416	0.09614	-0.01271	-0.08631	0.10367	-0.11836	-0.20642
∆ hsCRP	-0.04583	-0.04548	-0.03854	-0.05371	0.00397	0.08563	0.04634	-0.06063	0.04768	-0.04163	0.02186	0.02819	-0.09555	-0.01203	-0.24777	-0.12526	-0.21907	-0.07806	0.05962	0.07521	-0.09597	-0.04598	0.09091	0.05064	0.02410	0.10727	0.02540	0.04518	-0.03904	-0.08520	-0.03193	0.03195	-0.06088	-0.06007	0.02601	-0.01075	-0.05720	-0.03534	-0.17845	-0.18117	-0.17005	-0.14107	-0.11065	-0.19679	-0.22111	-0.14293	-0.13434	0.02840	-0.16972	-0.10946	-0.22111	0.12564	0.02557	0.11229	-0.11518	0.07646	-0.00902	-0.17038	0.13065	-0.19982	-0.19738
∆ fasting insulin	0.11390	-0.06722	0.02083	0.06015	-0.03909	-0.18399	-0.11159	0.25856	-0.23671	0.07457	0.00668	-0.03574	0.17859	0.14131	0.17870	0.08583	0.08249	0.27326	-0.10549	-0.09597	0.28954	-0.05099	-0.18207	-0.22926	-0.04290	-0.24600	0.07984	-0.27191	0.08985	0.14196	0.11114	-0.20855	0.12834	0.13804	-0.07493	0.24180	0.03650	0.14664	0.28479	0.34708	0.22627	0.27680	0.23180	0.39094	0.04033	0.23807	0.24002	-0.15716	0.19124	0.21945	0.04033	-0.40467	0.02462	-0.36669	0.27680	-0.29942	0.04309	-0.05971	-0.16723	0.02739	0.53564
∆ hematocrit (%)	-0.00836	0.11001	0.04217	0.03834	0.01991	-0.00331	0.00610	-0.08186	0.08628	0.01138	-0.03606	-0.01739	0.02122	-0.07532	0.24171	0.12516	0.26327	-0.06625	-0.01715	-0.04598	-0.05099	0.10009	-0.01222	0.07710	-0.00676	0.00604	-0.08920	0.11301	-0.00240	0.03028	-0.02668	0.09058	0.00398	-0.00357	0.01150	-0.14313	0.05892	-0.04504	0.07165	0.03470	0.09787	0.02273	0.00818	0.02854	0.29390	0.05084	0.03711	0.06199	0.12039	0.01456	0.29390	0.08357	-0.05321	0.07797	-0.01480	0.08573	-0.01522	0.28606	-0.07954	0.27155	-0.06558
∆ matsuda Index	-0.07731	-0.00545	-0.03538	-0.06162	0.01825	0.13306	0.07676	-0.14494	0.12718	-0.05881	0.01276	0.03398	-0.13791	-0.06435	-0.24517	-0.12216	-0.18691	-0.16303	0.08370	0.09091	-0.18207	-0.01222	0.13602	0.12631	0.03393	0.17282	-0.01368	0.13933	-0.06302	-0.11614	-0.06643	0.10497	-0.09363	-0.09689	0.04795	-0.10318	-0.05472	-0.08287	-0.23829	-0.26484	-0.20923	-0.20881	-0.16958	-0.29317	-0.17167	-0.19480	-0.18952	0.08215	-0.19515	-0.16386	-0.17167	0.24849	0.00828	0.22408	-0.19057	0.17224	-0.02339	-0.09639	0.15814	-0.15157	-0.35081
∆ disposition Index	-0.08547	0.09280	0.00198	-0.02790	0.03620	0.13129	0.08290	-0.21937	0.20541	-0.04916	-0.01935	0.01875	-0.12017	-0.13222	-0.03137	-0.01141	0.04667	-0.22368	0.06912	0.05064	-0.22926	0.07710	0.12631	0.19633	0.02820	0.17975	-0.09351	0.24156	-0.06573	-0.09012	-0.09087	0.18684	-0.09091	-0.10094	0.05865	-0.23199	-0.00256	-0.12386	-0.17639	-0.23619	-0.12364	-0.19036	-0.16378	-0.27028	0.08941	-0.15110	-0.15805	0.13827	-0.08931	-0.15231	0.08941	0.32538	-0.03919	0.29575	-0.20549	0.25039	-0.03720	0.15835	0.08847	0.08972	-0.41253
∆ OGIS	-0.01871	-0.00546	-0.01029	-0.01660	0.00375	0.03287	0.01866	-0.03260	0.02807	-0.01490	0.00449	0.00901	-0.03473	-0.01301	-0.06939	-0.03475	-0.05586	-0.03764	0.02124	0.02410	-0.04290	-0.00676	0.03393	0.02820	0.00860	0.04230	-0.00003	0.03006	-0.01542	-0.02971	-0.01535	0.02244	-0.02319	-0.02371	0.01137	-0.02003	-0.01567	-0.01871	-0.06132	-0.06647	-0.05516	-0.05224	-0.04204	-0.07322	-0.05326	-0.04984	-0.04803	0.01789	-0.05253	-0.04087	-0.05326	0.05802	0.00403	0.05222	-0.04634	0.03918	-0.00519	-0.03444	0.04190	-0.04747	-0.08387
∆ QUICKI	-0.10156	0.01694	-0.03645	-0.07113	0.02788	0.17093	0.10036	-0.20481	0.18287	-0.07338	0.00860	0.04005	-0.17328	-0.09943	-0.26361	-0.13032	-0.18376	-0.22475	0.10424	0.10727	-0.24600	0.00604	0.17282	0.17975	0.04230	0.22426	-0.03709	0.20437	-0.08182	-0.14323	-0.09152	0.15515	-0.11992	-0.12577	0.06436	-0.16429	-0.05775	-0.11672	-0.29180	-0.33409	-0.24859	-0.26442	-0.21699	-0.37199	-0.15743	-0.24022	-0.23641	0.11948	-0.22552	-0.20822	-0.15743	0.33878	-0.00092	0.30606	-0.24907	0.24089	-0.03349	-0.06202	0.18667	-0.13636	-0.46685
∆ LPS	0.02176	-0.09949	-0.03205	-0.02377	-0.02152	-0.02129	-0.01960	0.10125	-0.10204	0.00035	0.03061	0.00967	0.00581	0.08055	-0.17600	-0.09201	-0.20634	0.09030	0.00038	0.02540	0.07984	-0.08920	-0.01368	-0.09351	-0.00003	-0.03709	0.08398	-0.12869	0.01371	-0.00644	0.03651	-0.10192	0.01347	0.02096	-0.01926	0.14959	-0.04382	0.05628	-0.02191	0.01669	-0.05118	0.01739	0.02351	0.02749	-0.23710	-0.01085	0.00072	-0.07163	-0.07432	0.01663	-0.23710	-0.12173	0.04709	-0.11216	0.04833	-0.10978	0.01818	-0.24369	0.04377	-0.22036	0.12399
∆ fasting NEFA	-0.09860	0.13330	0.01320	-0.02151	0.04602	0.14727	0.09512	-0.26879	0.25418	-0.05251	-0.03121	0.01663	-0.13007	-0.16876	0.02744	0.01966	0.12109	-0.26958	0.07353	0.04518	-0.27191	0.11301	0.13933	0.24156	0.03006	0.20437	-0.12869	0.30191	-0.07478	-0.09380	-0.10946	0.23435	-0.10153	-0.11481	0.06916	-0.29895	0.01243	-0.15145	-0.18039	-0.25746	-0.11405	-0.20886	-0.18266	-0.29753	0.17728	-0.15727	-0.16867	0.17212	-0.06946	-0.16805	0.17728	0.38883	-0.05805	0.35394	-0.23568	0.30478	-0.04592	0.25302	0.07914	0.17182	-0.48248
∆ postprandial glucose	0.03707	-0.00640	0.01322	0.02587	-0.01021	-0.06235	-0.03662	0.07488	-0.06689	0.02675	-0.00307	-0.01458	0.06317	0.03642	0.09569	0.04729	0.06651	0.08212	-0.03800	-0.03904	0.08985	-0.00240	-0.06302	-0.06573	-0.01542	-0.08182	0.01371	-0.07478	0.02986	0.05219	0.03344	-0.05678	0.04374	0.04589	-0.02350	0.06022	0.02095	0.04267	0.10631	0.12181	0.09050	0.09642	0.07914	0.13565	0.05685	0.08754	0.08617	-0.04371	0.08203	0.07593	0.05685	-0.12376	0.00044	-0.11181	0.09089	-0.08805	0.01225	0.02205	-0.06794	0.04920	0.17045
∆ postprandial insulin	0.06295	0.02661	0.03802	0.05919	-0.01126	-0.11187	-0.06293	0.10473	-0.08900	0.05143	-0.01789	-0.03189	0.11952	0.03869	0.25337	0.12719	0.20900	0.12298	-0.07340	-0.08520	0.14196	0.03028	-0.11614	-0.09012	-0.02971	-0.14323	-0.00644	-0.09380	0.05219	0.10314	0.05018	-0.06957	0.07905	0.08026	-0.03777	0.05754	0.05754	0.06024	0.21353	0.22831	0.19450	0.17908	0.14338	0.25076	0.20240	0.17300	0.16585	-0.05623	0.18724	0.13987	0.20240	-0.19094	-0.01758	-0.17165	0.15631	-0.12678	0.01650	0.13791	-0.14812	0.18112	0.28006
∆ total postprandial TAG	0.04281	-0.03346	0.00442	0.01927	-0.01602	-0.06784	-0.04178	0.10209	-0.09434	0.02671	0.00529	-0.01187	0.06444	0.05818	0.04728	0.02200	0.00999	0.10631	-0.03770	-0.03193	0.11114	-0.02668	-0.06643	-0.09087	-0.01535	-0.09152	0.03651	-0.10946	0.03344	0.05018	0.04322	-0.08425	0.04719	0.05137	-0.02863	0.10066	0.00891	0.05779	0.09981	0.12575	0.07611	0.10067	0.08515	0.14246	-0.00801	0.08414	0.08594	-0.06300	0.06138	0.08008	-0.00801	-0.15629	0.01326	-0.14180	0.10360	-0.11751	0.01714	-0.04442	-0.05568	-0.01105	0.20336
∆ postprandial NEFA	-0.07512	0.10644	0.01209	-0.01440	0.03585	0.11142	0.07237	-0.20771	0.19685	-0.03922	-0.02543	0.01174	-0.09750	-0.13159	0.03275	0.02109	0.10478	-0.20754	0.05486	0.03195	-0.20855	0.09058	0.10497	0.18684	0.02244	0.15515	-0.10192	0.23435	-0.05678	-0.06957	-0.08425	0.18204	-0.07673	-0.08717	0.05297	-0.23359	0.01233	-0.11698	-0.13313	-0.19336	-0.08157	-0.15713	-0.13799	-0.22402	0.14886	-0.11664	-0.12596	0.13348	-0.04667	-0.12661	0.14886	0.29874	-0.04662	0.27203	-0.17931	0.23517	-0.03555	0.20587	0.05603	0.14362	-0.36881
∆ acetic acid	0.05390	-0.00116	0.02261	0.04094	-0.01353	-0.09197	-0.05342	0.10402	-0.09192	0.04020	-0.00722	-0.02275	0.09453	0.04793	0.15890	0.07896	0.11760	0.11584	-0.05718	-0.06088	0.12834	0.00398	-0.09363	-0.09091	-0.02319	-0.11992	0.01347	-0.10153	0.04374	0.07905	0.04719	-0.07673	0.06464	0.06724	-0.03371	0.07785	0.03524	0.05939	0.16177	0.18180	0.14047	0.14355	0.11704	0.20170	0.10568	0.13259	0.12955	-0.05965	0.12971	0.11279	0.10568	-0.17579	-0.00334	-0.15863	0.13260	-0.12309	0.01688	0.05391	-0.10592	0.09276	0.24582
∆ butyric acid	0.05697	-0.00970	0.02037	0.03982	-0.01567	-0.09585	-0.05629	0.11500	-0.10271	0.04113	-0.00476	-0.02243	0.09713	0.05589	0.14738	0.07285	0.10256	0.12615	-0.05842	-0.06007	0.13804	-0.00357	-0.09689	-0.10094	-0.02371	-0.12577	0.02096	-0.11481	0.04589	0.08026	0.05137	-0.08717	0.06724	0.07053	-0.03611	0.09239	0.03228	0.06554	0.16350	0.18728	0.13922	0.14824	0.12166	0.20855	0.08774	0.13461	0.13250	-0.06711	0.12624	0.11673	0.08774	-0.19013	0.00061	-0.17177	0.13970	-0.13524	0.01881	0.03425	-0.10453	0.07597	0.26192
∆ shannon index	-0.02970	0.01557	-0.00624	-0.01648	0.00987	0.04828	0.02913	-0.06624	0.06043	-0.01975	-0.00108	0.00969	-0.04720	-0.03563	-0.05133	-0.02482	-0.02652	-0.07038	0.02797	0.02601	-0.07493	0.01150	0.04795	0.05865	0.01137	0.06436	-0.01926	0.06916	-0.02350	-0.03777	-0.02863	0.05297	-0.03371	-0.03611	0.01943	-0.06071	-0.01066	-0.03759	-0.07597	-0.09161	-0.06112	-0.07297	-0.06090	-0.10299	-0.01604	-0.06334	-0.06360	0.04003	-0.05236	-0.05778	-0.01604	0.10450	-0.00546	0.09465	-0.07227	0.07688	-0.01101	0.01033	0.04531	-0.01223	-0.13916
∆ fasting GLP-1	0.08221	-0.16447	-0.03318	-0.00377	-0.04701	-0.11424	-0.07824	0.25602	-0.24689	0.03522	0.04408	-0.00371	0.09101	0.17366	-0.15223	-0.08312	-0.23767	0.24821	-0.04866	-0.01075	0.24180	-0.14313	-0.10318	-0.23199	-0.02003	-0.16429	0.14959	-0.29895	0.06022	0.05754	0.10066	-0.23359	0.07785	0.09239	-0.06071	0.31288	-0.04163	0.14367	0.10342	0.18411	0.03698	0.15229	0.13950	0.21900	-0.29848	0.09644	0.11284	-0.16911	-0.01032	0.12454	-0.29848	-0.35152	0.07449	-0.32101	0.19369	-0.28647	0.04441	-0.35393	-0.01938	-0.28211	0.41559
∆ postprandial GLP-1	0.02275	0.06193	0.03550	0.04268	0.00441	-0.04881	-0.02379	0.00654	0.00214	0.02698	-0.02418	-0.02149	0.06029	-0.01835	0.21845	0.11142	0.20963	0.02145	-0.03892	-0.05720	0.03650	0.05892	-0.05472	-0.00256	-0.01567	-0.05775	-0.04382	0.01243	0.02095	0.05754	0.00891	0.01233	0.03524	0.03228	-0.01066	-0.04163	0.05147	0.00471	0.12326	0.11248	0.12730	0.08616	0.06437	0.11913	0.22096	0.09654	0.08719	0.00480	0.13461	0.06583	0.22096	-0.04220	-0.03195	-0.03662	0.05925	-0.01408	-0.00004	0.19009	-0.09925	0.20166	0.08815
sex	0.05522	-0.05475	0.00088	0.02014	-0.02254	-0.08565	-0.05366	0.13861	-0.12929	0.03259	0.01074	-0.01310	0.07934	0.08221	0.03289	0.01388	-0.01681	0.14222	-0.04589	-0.03534	0.14664	-0.04504	-0.08287	-0.12386	-0.01871	-0.11672	0.05628	-0.15145	0.04267	0.06024	0.05779	-0.11698	0.05939	0.06554	-0.03759	0.14367	0.00471	0.07832	0.11854	0.15557	0.08555	0.12511	0.10706	0.17745	-0.04306	0.10100	0.10482	-0.08683	0.06436	0.09992	-0.04306	-0.20754	0.02277	-0.18854	0.13303	-0.15860	0.02343	-0.08835	-0.06170	-0.04442	0.26522
∆ LPC (16:1)	0.12768	0.06513	0.08176	0.12459	-0.02103	-0.22871	-0.12788	0.20576	-0.17322	0.10611	-0.04007	-0.06681	0.24607	0.07158	0.54096	0.27194	0.45250	0.24454	-0.15152	-0.17845	0.28479	0.07165	-0.23829	-0.17639	-0.06132	-0.29180	-0.02191	-0.18039	0.10631	0.21353	0.09981	-0.13313	0.16177	0.16350	-0.07597	0.10342	0.12326	0.11854	0.44293	0.46948	0.40666	0.36780	0.29350	0.51470	0.44204	0.35816	0.34220	-0.10870	0.39406	0.28697	0.44204	-0.38158	-0.04112	-0.34276	0.31765	-0.25038	0.03219	0.30962	-0.31018	0.39640	0.56528
∆ LPC (20:1)	0.14885	0.02267	0.07318	0.12358	-0.03316	-0.25811	-0.14802	0.27174	-0.23686	0.11517	-0.02868	-0.06774	0.26947	0.11636	0.50152	0.25041	0.39104	0.30850	-0.16403	-0.18117	0.34708	0.03470	-0.26484	-0.23619	-0.06647	-0.33409	0.01669	-0.25746	0.12181	0.22831	0.12575	-0.19336	0.18180	0.18728	-0.09161	0.18411	0.11248	0.15557	0.46948	0.51683	0.41607	0.40698	0.32940	0.57105	0.36490	0.38294	0.37121	-0.15230	0.39128	0.31901	0.36490	-0.47215	-0.02189	-0.42547	0.36752	-0.32421	0.04363	0.21821	-0.31508	0.32349	0.67233
∆ LPC (20:5)	0.10670	0.09587	0.08556	0.12098	-0.01086	-0.19776	-0.10769	0.14715	-0.11759	0.09533	-0.04751	-0.06372	0.21918	0.03420	0.55257	0.27910	0.48437	0.18615	-0.13644	-0.17005	0.22627	0.09787	-0.20923	-0.12364	-0.05516	-0.24859	-0.05118	-0.11405	0.09050	0.19450	0.07611	-0.08157	0.14047	0.13922	-0.06112	0.03698	0.12730	0.08555	0.40666	0.41607	0.38499	0.32435	0.25521	0.45271	0.48649	0.32626	0.30756	-0.07094	0.38233	0.25192	0.48649	-0.29765	-0.05464	-0.26631	0.26763	-0.18410	0.02214	0.36983	-0.29542	0.43915	0.46205
∆ LPC-O (16:0)	0.11807	0.01275	0.05587	0.09590	-0.02715	-0.20391	-0.11731	0.21869	-0.19132	0.09052	-0.02098	-0.05274	0.21205	0.09554	0.38513	0.19209	0.29678	0.24702	-0.12888	-0.14107	0.27680	0.02273	-0.20881	-0.19036	-0.05224	-0.26442	0.01739	-0.20886	0.09642	0.17908	0.10067	-0.15713	0.14355	0.14824	-0.07297	0.15229	0.08616	0.12511	0.36780	0.40698	0.32435	0.32069	0.26004	0.45013	0.27467	0.30036	0.29174	-0.12332	0.30368	0.25153	0.27467	-0.37722	-0.01480	-0.34005	0.29126	-0.26036	0.03521	0.15907	-0.24536	0.24298	0.53463
∆ CE (24:2)	0.09748	-0.00101	0.04133	0.07448	-0.02429	-0.16650	-0.09663	0.18746	-0.16552	0.07288	-0.01342	-0.04135	0.17130	0.08601	0.28999	0.14416	0.21545	0.20901	-0.10367	-0.11065	0.23180	0.00818	-0.16958	-0.16378	-0.04204	-0.21699	0.02351	-0.18266	0.07914	0.14338	0.08515	-0.13799	0.11704	0.12166	-0.06090	0.13950	0.06437	0.10706	0.29350	0.32940	0.25521	0.26004	0.21193	0.36535	0.19418	0.24048	0.23485	-0.10736	0.23596	0.20430	0.19418	-0.31735	-0.00658	-0.28635	0.23986	-0.22195	0.03040	0.10040	-0.19249	0.17057	0.44428
∆ HexCer (d18:1/16:0)	0.16630	0.01418	0.07712	0.13353	-0.03885	-0.28659	-0.16516	0.31028	-0.27195	0.12688	-0.02827	-0.07356	0.29743	0.13690	0.53328	0.26582	0.40831	0.34958	-0.18062	-0.19679	0.39094	0.02854	-0.29317	-0.27028	-0.07322	-0.37199	0.02749	-0.29753	0.13565	0.25076	0.14246	-0.22402	0.20170	0.20855	-0.10299	0.21900	0.11913	0.17745	0.51470	0.57105	0.45271	0.45013	0.36535	0.63193	0.37618	0.42059	0.40893	-0.17551	0.42289	0.35317	0.37618	-0.53324	-0.01900	-0.48078	0.41003	-0.36900	0.05003	0.21390	-0.34228	0.33239	0.75395
∆ HexCer (d18:1/24:0)	0.05453	0.31496	0.15432	0.17005	0.03758	-0.14360	-0.06031	-0.08399	0.11434	0.09137	-0.11432	-0.08321	0.19889	-0.14692	0.92737	0.47537	0.92922	-0.02182	-0.13273	-0.22111	0.04033	0.29390	-0.17167	0.08941	-0.05326	-0.15743	-0.23710	0.17728	0.05685	0.20240	-0.00801	0.14886	0.10568	0.08774	-0.01604	-0.29848	0.22096	-0.04306	0.44204	0.36490	0.48649	0.27467	0.19418	0.37618	1	0.33962	0.29568	0.09147	0.53563	0.20634	1	-0.01573	-0.15802	-0.00682	0.15072	0.06733	-0.01920	0.90197	-0.38335	0.91684	0.16959
∆ PE (36:3)	0.10557	0.04469	0.06380	0.09929	-0.01888	-0.18764	-0.10555	0.17561	-0.14923	0.08627	-0.03003	-0.05349	0.20047	0.06485	0.42507	0.21339	0.35066	0.20623	-0.12311	-0.14293	0.23807	0.05084	-0.19480	-0.15110	-0.04984	-0.24022	-0.01085	-0.15727	0.08754	0.17300	0.08414	-0.11664	0.13259	0.13461	-0.06334	0.09644	0.09654	0.10100	0.35816	0.38294	0.32626	0.30036	0.24048	0.42059	0.33962	0.29019	0.27817	-0.09428	0.31410	0.23460	0.33962	-0.32020	-0.02952	-0.28786	0.26216	-0.21259	0.02766	0.23145	-0.24846	0.30390	0.46969
∆ PE (40:5)	0.10462	0.02982	0.05720	0.09250	-0.02105	-0.18364	-0.10432	0.18269	-0.15738	0.08317	-0.02486	-0.05026	0.19394	0.07321	0.38616	0.19337	0.31042	0.21074	-0.11858	-0.13434	0.24002	0.03711	-0.18952	-0.15805	-0.04803	-0.23641	0.00072	-0.16867	0.08617	0.16585	0.08594	-0.12596	0.12955	0.13250	-0.06360	0.11284	0.08719	0.10482	0.34220	0.37121	0.30756	0.29174	0.23485	0.40893	0.29568	0.27817	0.26814	-0.10038	0.29277	0.22827	0.29568	-0.32475	-0.02217	-0.29231	0.25905	-0.21946	0.02908	0.19058	-0.23359	0.26350	0.46909
∆ PS (40:7)	-0.05742	0.07346	0.00596	-0.01422	0.02612	0.08642	0.05547	-0.15402	0.14528	-0.03124	-0.01676	0.01048	-0.07709	-0.09569	0.00589	0.00625	0.05985	-0.15515	0.04380	0.02840	-0.15716	0.06199	0.08215	0.13827	0.01789	0.11948	-0.07163	0.17212	-0.04371	-0.05623	-0.06300	0.13348	-0.05965	-0.06711	0.04003	-0.16911	0.00480	-0.08683	-0.10870	-0.15230	-0.07094	-0.12332	-0.10736	-0.17551	0.09147	-0.09428	-0.10038	0.09822	-0.04577	-0.09907	0.09147	0.22428	-0.03177	0.20408	-0.13745	0.17495	-0.02626	0.13618	0.04972	0.08922	-0.27991
∆ SM (20:1)	0.09502	0.12162	0.09127	0.12249	-0.00379	-0.18191	-0.09662	0.10935	-0.08094	0.09070	-0.05458	-0.06365	0.20703	0.00806	0.57998	0.29390	0.52425	0.14983	-0.13009	-0.16972	0.19124	0.12039	-0.19515	-0.08931	-0.05253	-0.22552	-0.07432	-0.06946	0.08203	0.18724	0.06138	-0.04667	0.12971	0.12624	-0.05236	-0.01032	0.13461	0.06436	0.39406	0.39128	0.38233	0.30368	0.23596	0.42289	0.53563	0.31410	0.29277	-0.04577	0.38685	0.23491	0.53563	-0.24648	-0.06639	-0.21954	0.24024	-0.14195	0.01556	0.42651	-0.29475	0.48544	0.40240
∆ TAG (56:3)	0.09316	0.00639	0.04256	0.07417	-0.02202	-0.16030	-0.09249	0.17475	-0.15337	0.07083	-0.01531	-0.04091	0.16611	0.07765	0.29497	0.14697	0.22475	0.19652	-0.10082	-0.10946	0.21945	0.01456	-0.16386	-0.15231	-0.04087	-0.20822	0.01663	-0.16805	0.07593	0.13987	0.08008	-0.12661	0.11279	0.11673	-0.05778	0.12454	0.06583	0.09992	0.28697	0.31901	0.25192	0.25153	0.20430	0.35317	0.20634	0.23460	0.22827	-0.09907	0.23491	0.19739	0.20634	-0.29952	-0.00988	-0.27009	0.22962	-0.20766	0.02821	0.11566	-0.19039	0.18215	0.42276
∆ Coprobacter	0.05453	0.31496	0.15432	0.17005	0.03758	-0.14360	-0.06031	-0.08399	0.11434	0.09137	-0.11432	-0.08321	0.19889	-0.14692	0.92737	0.47537	0.92922	-0.02182	-0.13273	-0.22111	0.04033	0.29390	-0.17167	0.08941	-0.05326	-0.15743	-0.23710	0.17728	0.05685	0.20240	-0.00801	0.14886	0.10568	0.08774	-0.01604	-0.29848	0.22096	-0.04306	0.44204	0.36490	0.48649	0.27467	0.19418	0.37618	1	0.33962	0.29568	0.09147	0.53563	0.20634	1	-0.01573	-0.15802	-0.00682	0.15072	0.06733	-0.01920	0.90197	-0.38335	0.91684	0.16959
∆ Erysipelotrichaceae uncultured	-0.15761	0.10720	-0.02293	-0.07747	0.05639	0.25233	0.15414	-0.36628	0.33686	-0.10091	-0.01405	0.04675	-0.24249	-0.20431	-0.21288	-0.10102	-0.07779	-0.38437	0.14261	0.12564	-0.40467	0.08357	0.24849	0.32538	0.05802	0.33878	-0.12173	0.38883	-0.12376	-0.19094	-0.15629	0.29874	-0.17579	-0.19013	0.10450	-0.35152	-0.04220	-0.20754	-0.38158	-0.47215	-0.29765	-0.37722	-0.31735	-0.53324	-0.01573	-0.32020	-0.32475	0.22428	-0.24648	-0.29952	-0.01573	0.56724	-0.04100	0.51431	-0.38229	0.42293	-0.06126	0.12065	0.21901	-0.00097	-0.74475
∆ Eubacterium ruminantium group	0.00341	-0.05837	-0.02281	-0.02114	-0.01031	0.00351	-0.00222	0.04147	-0.04404	-0.00681	0.01928	0.00966	-0.01307	0.03906	-0.13134	-0.06795	-0.14199	0.03296	0.01020	0.02557	0.02462	-0.05321	0.00828	-0.03919	0.00403	-0.00092	0.04709	-0.05805	0.00044	-0.01758	0.01326	-0.04662	-0.00334	0.00061	-0.00546	0.07449	-0.03195	0.02277	-0.04112	-0.02189	-0.05464	-0.01480	-0.00658	-0.01900	-0.15802	-0.02952	-0.02217	-0.03177	-0.06639	-0.00988	-0.15802	-0.04100	0.02831	-0.03836	0.00532	-0.04316	0.00776	-0.15287	0.04424	-0.14591	0.03012
∆ CAG-56	-0.14253	0.09956	-0.01964	-0.06899	0.05142	0.22777	0.13934	-0.33280	0.30635	-0.09083	-0.01359	0.04178	-0.21843	-0.18638	-0.18615	-0.08807	-0.06363	-0.34874	0.12834	0.11229	-0.36669	0.07797	0.22408	0.29575	0.05222	0.30606	-0.11216	0.35394	-0.11181	-0.17165	-0.14180	0.27203	-0.15863	-0.17177	0.09465	-0.32101	-0.03662	-0.18854	-0.34276	-0.42547	-0.26631	-0.34005	-0.28635	-0.48078	-0.00682	-0.28786	-0.29231	0.20408	-0.21954	-0.27009	-0.00682	0.51431	-0.03836	0.46637	-0.34557	0.38405	-0.05570	0.11613	0.19576	0.00594	-0.67414
∆ Tyzzerella	0.11325	-0.02768	0.03700	0.07574	-0.03251	-0.18920	-0.11173	0.23365	-0.20969	0.08042	-0.00661	-0.04299	0.19036	0.11631	0.27264	0.13432	0.18238	0.25449	-0.11416	-0.11518	0.27680	-0.01480	-0.19057	-0.20549	-0.04634	-0.24907	0.04833	-0.23568	0.09089	0.15631	0.10360	-0.17931	0.13260	0.13970	-0.07227	0.19369	0.05925	0.13303	0.31765	0.36752	0.26763	0.29126	0.23986	0.41003	0.15072	0.26216	0.25905	-0.13745	0.24024	0.22962	0.15072	-0.38229	0.00532	-0.34557	0.27728	-0.27395	0.03836	0.04560	-0.20048	0.12917	0.52279
∆ Faecalibacterium	-0.11355	0.10507	-0.00494	-0.04448	0.04514	0.17733	0.11049	-0.28054	0.26094	-0.06823	-0.01954	0.02838	-0.16560	-0.16440	-0.08585	-0.03794	0.01532	-0.28915	0.09614	0.07646	-0.29942	0.08573	0.17224	0.25039	0.03918	0.24089	-0.10978	0.30478	-0.08805	-0.12678	-0.11751	0.23517	-0.12309	-0.13524	0.07688	-0.28647	-0.01408	-0.15860	-0.25038	-0.32421	-0.18410	-0.26036	-0.22195	-0.36900	0.06733	-0.21259	-0.21946	0.17495	-0.14195	-0.20766	0.06733	0.42293	-0.04316	0.38405	-0.27395	0.32159	-0.04733	0.16155	0.13345	0.07178	-0.54350
∆ Unknown	0.01597	-0.01822	-0.00074	0.00486	-0.00691	-0.02439	-0.01547	0.04153	-0.03897	0.00905	0.00392	-0.00334	0.02217	0.02526	0.00372	0.00103	-0.01098	0.04219	-0.01271	-0.00902	0.04309	-0.01522	-0.02339	-0.03720	-0.00519	-0.03349	0.01818	-0.04592	0.01225	0.01650	0.01714	-0.03555	0.01688	0.01881	-0.01101	0.04441	-0.00004	0.02343	0.03219	0.04363	0.02214	0.03521	0.03040	0.05003	-0.01920	0.02766	0.02908	-0.02626	0.01556	0.02821	-0.01920	-0.06126	0.00776	-0.05570	0.03836	-0.04733	0.00705	-0.03196	-0.01576	-0.01907	0.07731
PGS LDL-C	0.01190	0.31076	0.13432	0.13559	0.04744	-0.07005	-0.01797	-0.16318	0.18366	0.05876	-0.10688	-0.06425	0.12247	-0.18165	0.78930	0.40652	0.82310	-0.11117	-0.08631	-0.17038	-0.05971	0.28606	-0.09639	0.15835	-0.03444	-0.06202	-0.24369	0.25302	0.02205	0.13791	-0.04442	0.20587	0.05391	0.03425	0.01033	-0.35393	0.19009	-0.08835	0.30962	0.21821	0.36983	0.15907	0.10040	0.21390	0.90197	0.23145	0.19058	0.13618	0.42651	0.11566	0.90197	0.12065	-0.15287	0.11613	0.04560	0.16155	-0.03196	0.84560	-0.29512	0.83015	-0.02351
PGS HDL-C	-0.07978	-0.07861	-0.06686	-0.09328	0.00700	0.14898	0.08066	-0.10588	0.08338	-0.07239	0.03787	0.04897	-0.16615	-0.02129	-0.42999	-0.21737	-0.37995	-0.13614	0.10367	0.13065	-0.16723	-0.07954	0.15814	0.08847	0.04190	0.18667	0.04377	0.07914	-0.06794	-0.14812	-0.05568	0.05603	-0.10592	-0.10453	0.04531	-0.01938	-0.09925	-0.06170	-0.31018	-0.31508	-0.29542	-0.24536	-0.19249	-0.34228	-0.38335	-0.24846	-0.23359	0.04972	-0.29475	-0.19039	-0.38335	0.21901	0.04424	0.19576	-0.20048	0.13345	-0.01576	-0.29512	0.22695	-0.34642	-0.34375
PGS TC	0.04627	0.29143	0.14100	0.15413	0.03580	-0.12572	-0.05166	-0.08573	0.11286	0.08141	-0.10519	-0.07521	0.17667	-0.13960	0.84554	0.43362	0.85045	-0.02913	-0.11836	-0.19982	0.02739	0.27155	-0.15157	0.08972	-0.04747	-0.13636	-0.22036	0.17182	0.04920	0.18112	-0.01105	0.14362	0.09276	0.07597	-0.01223	-0.28211	0.20166	-0.04442	0.39640	0.32349	0.43915	0.24298	0.17057	0.33239	0.91684	0.30390	0.26350	0.08922	0.48544	0.18215	0.91684	-0.00097	-0.14591	0.00594	0.12917	0.07178	-0.01907	0.83015	-0.34642	0.84091	0.13788
PGS TAG	0.21441	-0.09337	0.05300	0.12673	-0.06820	-0.35165	-0.21072	0.46687	-0.42385	0.14568	0.00135	-0.07358	0.34701	0.24551	0.41680	0.20304	0.24027	0.49981	-0.20642	-0.19738	0.53564	-0.06558	-0.35081	-0.41253	-0.08387	-0.46685	0.12399	-0.48248	0.17045	0.28006	0.20336	-0.36881	0.24582	0.26192	-0.13916	0.41559	0.08815	0.26522	0.56528	0.67233	0.46205	0.53463	0.44428	0.75395	0.16959	0.46969	0.46909	-0.27991	0.40240	0.42276	0.16959	-0.74475	0.03012	-0.67414	0.52279	-0.54350	0.07731	-0.02351	-0.34375	0.13788	1

### Sheet: Supplementary table S3-4
Supplementary table S3-4: Correlation analysis (Pearson and Spearman's rho) of the top features from the DIABLO and XGBoost models for all diets combined characterizing RS and NRS at baseline
Pearson
Correlations
		Parabacteroides	Megamonas	Collinsella	LDL-C	TC	HDL-C	Insulinogenic index	Waist-height-ratio	PGS LDL-C	CE (22:1)	LPC-O (16:0)	SM (16:0)	TAG (54:5)
Parabacteroides	Pearson Correlation	--
	N	136
Megamonas	Pearson Correlation	,213*	--
	Sig. (2-tailed)	0.0126936
	N	136	136
Collinsella	Pearson Correlation	,310**	0.0351627	--
	Sig. (2-tailed)	0.000235585	0.684445
	N	136	136	136
LDL-C	Pearson Correlation	-,208*	-0.158604	-0.0238784	--
	Sig. (2-tailed)	0.0152776	0.0651472	0.782596
	N	136	136	136	138
TC	Pearson Correlation	-0.154213	-0.125457	0.00813676	,943**	--
	Sig. (2-tailed)	0.0730438	0.145582	0.925097	6.47773e-67
	N	136	136	136	138	138
HDL-C	Pearson Correlation	0.0323111	0.0486749	0.0710831	0.1073	,310**	--
	Sig. (2-tailed)	0.70883	0.573614	0.410876	0.210335	0.000212863
	N	136	136	136	138	138	138
Insulinogenic index	Pearson Correlation	0.0190697	,312**	0.0301536	0.0358972	0.021303	-0.133229	--
	Sig. (2-tailed)	0.825593	0.000214451	0.727479	0.67595	0.80413	0.11928
	N	136	136	136	138	138	138	138
Waist-height-ratio	Pearson Correlation	0.0533412	-0.0594882	0.103452	0.00623024	0.0480314	0.0551616	-0.096793	--
	Sig. (2-tailed)	0.537395	0.491483	0.23071	0.942185	0.575867	0.520485	0.258741
	N	136	136	136	138	138	138	138	138
PGS LDL-C	Pearson Correlation	-,212*	0.132833	-0.0571024	,321**	,299**	-0.0521099	0.108167	-0.155624	--
	Sig. (2-tailed)	0.0188375	0.143017	0.530435	0.000267388	0.000719241	0.563841	0.229861	0.0830911
	N	123	123	123	125	125	125	125	125	125
CE (22:1)	Pearson Correlation	0.0131503	0.0702877	-0.011815	,180*	,245**	,184*	-0.0177426	-0.0735944	0.17158	--
	Sig. (2-tailed)	0.881494	0.425012	0.893452	0.0384687	0.00456828	0.0351115	0.839976	0.401676	0.0609555
	N	131	131	131	132	132	132	132	132	120	132
LPC-O (16:0)	Pearson Correlation	-,218*	-0.0643547	-0.0837271	,269**	,287**	0.158282	0.00843656	0.00210326	0.0892155	,464**	--
	Sig. (2-tailed)	0.0122206	0.465224	0.341712	0.00179601	0.000845347	0.069882	0.923514	0.980905	0.332539	2.14294e-08
	N	131	131	131	132	132	132	132	132	120	132	132
SM (16:0)	Pearson Correlation	-0.0392414	-0.0416252	-0.0321593	,523**	,598**	,241**	-0.0255201	-0.00792087	,245**	,333**	,364**	--
	Sig. (2-tailed)	0.656316	0.636883	0.715375	1.2983e-10	3.93724e-14	0.0053016	0.771463	0.928176	0.00690994	9.41553e-05	1.75226e-05
	N	131	131	131	132	132	132	132	132	120	132	132	132
TAG (54:5)	Pearson Correlation	-0.104674	-,199*	-0.0563628	,212*	,191*	-,380**	0.122338	-0.0136495	,180*	0.16922	,190*	,366**	--
	Sig. (2-tailed)	0.23411	0.0224164	0.522545	0.0148852	0.0280356	6.98903e-06	0.16228	0.876556	0.0491077	0.0524153	0.0293224	1.56686e-05
	N	131	131	131	132	132	132	132	132	120	132	132	132	132
*. Correlation is significant at the 0.05 level (2-tailed).
**. Correlation is significant at the 0.01 level (2-tailed).
Spearman's rho
Correlations
			Parabacteroides	Megamonas	Collinsella	LDL-C	TC	HDL-C	Insulinogenic index	Waist-height-ratio	PGS LDL-C	CE (22:1)	LPC-O (16:0)	SM (16:0)	TAG (54:5)
Spearman's rho	Parabacteroides	Correlation Coefficient	--
		Sig. (2-tailed)
		N	136
	Megamonas	Correlation Coefficient	,585**	--
		Sig. (2-tailed)	7.53583e-14
		N	136	136
	Collinsella	Correlation Coefficient	,294**	,314**	--
		Sig. (2-tailed)	0.000523849	0.000192476
		N	136	136	136
	LDL-C	Correlation Coefficient	-,220*	-0.0661407	-0.0767904	--
		Sig. (2-tailed)	0.0100684	0.444245	0.374235
		N	136	136	136	138
	TC	Correlation Coefficient	-0.11434	0.00706382	-0.0294457	,939**	--
		Sig. (2-tailed)	0.185016	0.93495	0.733633	4.78427e-65
		N	136	136	136	138	138
	HDL-C	Correlation Coefficient	0.0623368	0.00414004	-0.00272503	0.120668	,279**	--
		Sig. (2-tailed)	0.470936	0.961848	0.974882	0.158602	0.000939851
		N	136	136	136	138	138	138
	Insulinogenic index	Correlation Coefficient	-0.00957019	0.168206	0.0528674	0.0128809	-0.0238294	-,245**	--
		Sig. (2-tailed)	0.91195	0.0502929	0.54102	0.880807	0.781453	0.00370944
		N	136	136	136	138	138	138	138
	Waist-height-ratio	Correlation Coefficient	0.100945	0.0223749	0.12289	-0.039693	-0.0151959	0.00399228	0.0556591	--
		Sig. (2-tailed)	0.242271	0.795977	0.154067	0.643918	0.859589	0.962934	0.516725
		N	136	136	136	138	138	138	138	138
	PGS LDL-C	Correlation Coefficient	-0.167804	0.0886614	0.00664598	,326**	,294**	-0.0194868	-0.0854088	-0.121295	--
		Sig. (2-tailed)	0.0635666	0.329469	0.941841	0.000205774	0.000890069	0.829221	0.343619	0.177828
		N	123	123	123	125	125	125	125	125	125
	CE (22:1)	Correlation Coefficient	0.143868	0.0637235	-0.101663	0.154202	,230**	0.0993009	0.0121473	-0.0402926	0.123994	--
		Sig. (2-tailed)	0.10113	0.469622	0.247915	0.0775015	0.00798747	0.257285	0.890051	0.646442	0.177248
		N	131	131	131	132	132	132	132	132	120	132
	LPC-O (16:0)	Correlation Coefficient	-0.00943789	0.0388299	-0.104826	,244**	,285**	0.0424304	0.147021	0.0040542	0.0561034	,519**	--
		Sig. (2-tailed)	0.914798	0.659695	0.233429	0.00476498	0.00091235	0.629046	0.0925229	0.963202	0.542771	1.76476e-10
		N	131	131	131	132	132	132	132	132	120	132	132
	SM (16:0)	Correlation Coefficient	0.0508247	0.00898415	-0.0850691	,537**	,614**	,219*	-0.0965473	0.00216537	,196*	,274**	,335**	--
		Sig. (2-tailed)	0.564268	0.91888	0.334003	3.29895e-11	4.68408e-15	0.0117417	0.27078	0.980341	0.0315524	0.00146129	8.51851e-05
		N	131	131	131	132	132	132	132	132	120	132	132	132
	TAG (54:5)	Correlation Coefficient	0.0383708	0.106646	0.0223883	,193*	,216*	-,387**	0.159017	-0.000130444	,213*	,190*	,316**	,382**	--
		Sig. (2-tailed)	0.663472	0.225366	0.799633	0.0268188	0.0128901	4.45641e-06	0.0685768	0.998816	0.0193249	0.0287674	0.000227943	6.27169e-06
		N	131	131	131	132	132	132	132	132	120	132	132	132	132
**. Correlation is significant at the 0.01 level (2-tailed).
*. Correlation is significant at the 0.05 level (2-tailed).

### Sheet: Supplementary table S3-5
Supplementary table S3-5: Correlation analysis (Pearson and Spearman's rho) of the top features from the DIABLO and XGBoost models for ND characterizing RS and NRS at baseline
Pearson
Correlations
		Ruminococcaceae UCG-005	insulinogenic index	disposition index	OGIS	total postprandial TAG	total fasting TAG	DAG (36:2)	PGS LDL-C	PGS HDL-C	PGS TC	PGS TAG	SM (28:1)	PE (40:6)	TAG (54:5)	natrium	waist-height-ratio	fasting GLP-1
Ruminococcaceae UCG-005	Pearson Correlation	--
	N	46
insulinogenic index	Pearson Correlation	-,502**	--
	Sig. (2-tailed)	0.000377075
	N	46	47
disposition index	Pearson Correlation	-,321*	,808**	--
	Sig. (2-tailed)	0.0297525	6.83622e-12
	N	46	47	47
OGIS	Pearson Correlation	-0.192162	0.197765	,295*	--
	Sig. (2-tailed)	0.200755	0.182694	0.0443812
	N	46	47	47	47
total postprandial TAG	Pearson Correlation	-,308*	0.210726	0.00952793	0.0163667	--
	Sig. (2-tailed)	0.0372805	0.155089	0.949318	0.913051
	N	46	47	47	47	47
total fasting TAG	Pearson Correlation	-,339*	0.152347	-0.00463154	0.00777522	,968**	--
	Sig. (2-tailed)	0.0211183	0.306641	0.975351	0.958633	1.03084e-28
	N	46	47	47	47	47	47
DAG (36:2)	Pearson Correlation	-,342*	0.213088	0.0759697	0.234524	,720**	,695**	--
	Sig. (2-tailed)	0.0214605	0.159898	0.619896	0.120979	2.40848e-08	1.17522e-07
	N	45	45	45	45	45	45	45
PGS LDL-C	Pearson Correlation	0.0989212	-0.207751	-0.189841	-0.162192	0.0920835	0.119643	0.11393	--
	Sig. (2-tailed)	0.543661	0.192442	0.234507	0.310989	0.566911	0.456225	0.489819
	N	40	41	41	41	41	41	39	41
PGS HDL-C	Pearson Correlation	-0.108057	0.22989	0.166193	,390*	0.00356981	-0.0379538	0.0765146	-0.210872	--
	Sig. (2-tailed)	0.506888	0.148194	0.299043	0.0117038	0.982327	0.813749	0.643388	0.185695
	N	40	41	41	41	41	41	39	41	41
PGS TC	Pearson Correlation	0.0906814	-0.198706	-0.149913	-0.106874	0.019639	0.0663046	0.130879	,881**	-0.129909	--
	Sig. (2-tailed)	0.577881	0.212965	0.349516	0.506005	0.902999	0.680427	0.427094	2.92537e-14	0.418205
	N	40	41	41	41	41	41	39	41	41	41
PGS TAG	Pearson Correlation	-0.077298	0.12065	0.0958278	0.133581	0.30166	,326*	,478**	,318*	0.178717	0.267498	--
	Sig. (2-tailed)	0.63544	0.452413	0.551178	0.405055	0.05527	0.0374287	0.00208821	0.0430887	0.263573	0.0908705
	N	40	41	41	41	41	41	39	41	41	41	41
SM (28:1)	Pearson Correlation	-0.175113	0.0901316	-0.124041	-0.0666585	,625**	,588**	,674**	-0.00307334	-0.0209003	-0.0743947	0.225195	--
	Sig. (2-tailed)	0.249917	0.555991	0.416894	0.663519	4.38453e-06	2.13648e-05	3.96197e-07	0.985185	0.899503	0.652636	0.168091
	N	45	45	45	45	45	45	45	39	39	39	39	45
PE (40:6)	Pearson Correlation	-0.220573	0.154294	0.0328438	-0.0965491	,419**	,455**	,465**	0.266796	0.022598	0.0869885	,370*	,393**	--
	Sig. (2-tailed)	0.145389	0.311546	0.830406	0.528092	0.00416356	0.00170753	0.00129661	0.100622	0.891386	0.598493	0.020551	0.00761047
	N	45	45	45	45	45	45	45	39	39	39	39	45	45
TAG (54:5)	Pearson Correlation	-0.217883	0.0285431	-0.0612111	0.158876	,646**	,594**	,681**	0.250918	0.099489	0.223099	0.309161	,373*	,414**	--
	Sig. (2-tailed)	0.150487	0.852349	0.689571	0.297217	1.63239e-06	1.70697e-05	2.61389e-07	0.123374	0.54678	0.17219	0.0554789	0.0116626	0.00464434
	N	45	45	45	45	45	45	45	39	39	39	39	45	45	45
natrium	Pearson Correlation	0.0298562	0.0535119	0.0472198	-0.156406	-0.0255548	-0.0653905	-0.102078	-0.0902906	0.241993	-0.0850214	-0.0579966	-0.00496098	0.116045	0.0700966	--
	Sig. (2-tailed)	0.843855	0.720915	0.752624	0.293777	0.864613	0.662336	0.504619	0.574517	0.127421	0.597135	0.718714	0.974199	0.447781	0.647273
	N	46	47	47	47	47	47	45	41	41	41	41	45	45	45	47
waist-height-ratio	Pearson Correlation	0.0343595	-0.072916	-0.251292	-0.101493	0.0148021	0.047944	0.00579921	0.187622	0.134662	0.0865029	0.150498	0.0362675	0.263779	-0.0186269	0.0733695	--
	Sig. (2-tailed)	0.820664	0.626205	0.0884106	0.497251	0.921336	0.748953	0.969841	0.240121	0.401232	0.590736	0.347618	0.813028	0.0799724	0.903337	0.624054
	N	46	47	47	47	47	47	45	41	41	41	41	45	45	45	47	47
fasting GLP-1	Pearson Correlation	0.0614812	0.0555954	-0.0617863	0.0385375	0.177333	0.166344	-0.044286	0.201344	0.059584	0.110802	0.0264054	-0.0324888	0.152541	0.12551	-0.0254667	0.137162	--
	Sig. (2-tailed)	0.68482	0.710513	0.679919	0.797039	0.233075	0.263783	0.772687	0.206827	0.711342	0.490404	0.869828	0.832213	0.317141	0.411357	0.865075	0.357903
	N	46	47	47	47	47	47	45	41	41	41	41	45	45	45	47	47	47
**. Correlation is significant at the 0.01 level (2-tailed).
*. Correlation is significant at the 0.05 level (2-tailed).
Spearman's rho
Correlations
		Ruminococcaceae UCG-005	insulinogenic index	disposition index	OGIS	total postprandial TAG	total fasting TAG	DAG (36:2)	PGS LDL-C	PGS HDL-C	PGS TC	PGS TAG	SM (28:1)	PE (40:6)	TAG (54:5)	natrium	waist-height-ratio	fasting GLP-1
Ruminococcaceae UCG-005	Correlation Coefficient	--
	Sig. (2-tailed)
	N	46
insulinogenic index	Correlation Coefficient	-0.285353	--
	Sig. (2-tailed)	0.0545712
	N	46	47
disposition index	Correlation Coefficient	-0.201233	,760**	--
	Sig. (2-tailed)	0.179909	5.67497e-10
	N	46	47	47
OGIS	Correlation Coefficient	-0.265248	0.0701896	,404**	--
	Sig. (2-tailed)	0.0748217	0.6392	0.00485606
	N	46	47	47	47
total postprandial TAG	Correlation Coefficient	-,335*	0.280948	0.123446	-0.00849957	--
	Sig. (2-tailed)	0.0229595	0.055755	0.408416	0.954783
	N	46	47	47	47	47
total fasting TAG	Correlation Coefficient	-,359*	0.227073	0.0819359	-0.0107552	,983**	--
	Sig. (2-tailed)	0.0143603	0.124798	0.584021	0.942801	5.06963e-35
	N	46	47	47	47	47	47
DAG (36:2)	Correlation Coefficient	-,297*	0.196706	0.181159	0.204084	,735**	,733**	--
	Sig. (2-tailed)	0.0475894	0.195283	0.233677	0.178717	8.92013e-09	1.00646e-08
	N	45	45	45	45	45	45	45
PGS LDL-C	Correlation Coefficient	-0.0613508	-0.218118	-0.214983	-0.19007	0.0750936	0.0630772	0.137247	--
	Sig. (2-tailed)	0.706867	0.170684	0.177069	0.233932	0.640769	0.695213	0.404747
	N	40	41	41	41	41	41	39	41
PGS HDL-C	Correlation Coefficient	-0.117448	0.132578	0.259582	,344*	-0.00313616	-0.0139397	0.101822	-0.0672474	--
	Sig. (2-tailed)	0.470443	0.408623	0.101221	0.0276105	0.984474	0.931068	0.53737	0.676129
	N	40	41	41	41	41	41	39	41	41
PGS TC	Correlation Coefficient	-0.0699812	-0.274739	-0.230836	-0.0939024	0.00322328	0.00662136	0.149393	,876**	-0.0827526	--
	Sig. (2-tailed)	0.667856	0.0821386	0.146486	0.559242	0.984043	0.967227	0.364031	5.98095e-14	0.606992
	N	40	41	41	41	41	41	39	41	41	41
PGS TAG	Correlation Coefficient	-0.186304	0.13101	0.0505226	0.0174216	,329*	0.303711	,483**	0.290941	0.13223	0.272125	--
	Sig. (2-tailed)	0.249717	0.414236	0.75375	0.913908	0.0357809	0.053553	0.00182436	0.0649698	0.409866	0.0852114
	N	40	41	41	41	41	41	39	41	41	41	41
SM (28:1)	Correlation Coefficient	-0.129117	0.158235	-0.00223979	-0.155599	,669**	,661**	,667**	-0.038664	-0.0961538	-0.092915	0.183401	--
	Sig. (2-tailed)	0.397933	0.299197	0.98835	0.307419	5.103e-07	7.69207e-07	5.58374e-07	0.815227	0.560368	0.573711	0.263744
	N	45	45	45	45	45	45	45	39	39	39	39	45
PE (40:6)	Correlation Coefficient	-0.227404	0.149275	-0.0450593	-0.276416	,514**	,555**	,483**	0.191903	-0.113765	0.110526	0.284818	,514**	--
	Sig. (2-tailed)	0.133017	0.327734	0.768826	0.0660517	0.000305624	7.55949e-05	0.000786555	0.241857	0.490451	0.502962	0.0788462	0.000307233
	N	45	45	45	45	45	45	45	39	39	39	39	45	45
TAG (54:5)	Correlation Coefficient	-0.155863	0.0774704	0.0388669	0.0637681	,654**	,661**	,637**	0.234008	0.0672065	0.284413	,357*	,412**	,489**	--
	Sig. (2-tailed)	0.30659	0.61298	0.799893	0.677296	1.09863e-06	7.63966e-07	2.54064e-06	0.151621	0.684369	0.0792913	0.0257321	0.00487797	0.000651805
	N	45	45	45	45	45	45	45	39	39	39	39	45	45	45
natrium	Correlation Coefficient	0.104454	0.0584854	0.0242457	-0.198756	0.0437335	0.0275605	-0.0604912	0.0325964	0.151404	-0.0345557	-0.0141607	0.0417181	0.130806	0.0552428	--
	Sig. (2-tailed)	0.489667	0.696172	0.871488	0.180468	0.770372	0.854098	0.693042	0.839668	0.344689	0.830168	0.929978	0.785548	0.391737	0.718528
	N	46	47	47	47	47	47	45	41	41	41	41	45	45	45	47
waist-height-ratio	Correlation Coefficient	-0.0139994	-0.00959759	-0.144311	-0.2145	0.027002	0.0635481	0.05639	0.19669	0.129617	0.11115	0.133449	-0.015415	0.291173	-0.0434783	0.0960959	--
	Sig. (2-tailed)	0.926428	0.948948	0.333153	0.147657	0.857023	0.671302	0.71293	0.217738	0.419263	0.489035	0.405523	0.919945	0.0523119	0.776726	0.520516
	N	46	47	47	47	47	47	45	41	41	41	41	45	45	45	47	47
fasting GLP-1	Correlation Coefficient	0.108726	,289*	0.0730805	-0.000693802	0.145765	0.119868	0.0262187	0.093554	0.218815	-0.0444251	0.074216	-0.0720685	0.152701	0.112648	0.0228856	0.155296	--
	Sig. (2-tailed)	0.47198	0.0489359	0.625424	0.996307	0.328254	0.422237	0.864255	0.560708	0.169288	0.782703	0.644687	0.638028	0.316628	0.461273	0.878642	0.29726
	N	46	47	47	47	47	47	45	41	41	41	41	45	45	45	47	47	47
*. Correlation is significant at the 0.05 level (2-tailed).
**. Correlation is significant at the 0.01 level (2-tailed).

### Sheet: Supplementary table S3-6
Supplementary table S3-6: Correlation analysis (Pearson and Spearman's rho) of the top features from the DIABLO and XGBoost models for VD characterizing RS and NRS at baseline
Pearson
Correlations
		Alistipes	pulse	LDL-C	fat mass (%)	zonulin	postprandial NEFA	PGS TC	PGS LDL-C	TAG (54:3)	TAG (54:4)	TAG (54:8)	DAG (36:0)	SM (28:0)	PS (40:7)
Alistipes	Pearson Correlation	--
	N	45
pulse	Pearson Correlation	-0.0563616	--
	Sig. (2-tailed)	0.716316
	N	44	44
LDL-C	Pearson Correlation	-0.233377	0.122111	--
	Sig. (2-tailed)	0.12286	0.42974
	N	45	44	45
fat mass (%)	Pearson Correlation	0.0597518	0.00895584	-0.0640519	--
	Sig. (2-tailed)	0.696613	0.95399	0.675939
	N	45	44	45	45
zonulin	Pearson Correlation	-0.147153	0.00672588	-0.141234	,677**	--
	Sig. (2-tailed)	0.334736	0.965438	0.35475	3.32219e-07
	N	45	44	45	45	45
postprandial NEFA	Pearson Correlation	0.0430925	0.0810351	0.254085	,302*	0.0933143	--
	Sig. (2-tailed)	0.783795	0.60994	0.100143	0.0489692	0.551728
	N	43	42	43	43	43	43
PGS TC	Pearson Correlation	0.101532	0.105672	0.127171	-,316*	-0.25819	-0.0991585	--
	Sig. (2-tailed)	0.522301	0.505389	0.42223	0.0417292	0.098761	0.54269
	N	42	42	42	42	42	40	42
PGS LDL-C	Pearson Correlation	0.246123	0.0784719	0.0665333	-0.184595	-0.176023	-0.0468664	,818**	--
	Sig. (2-tailed)	0.116137	0.621326	0.675482	0.241881	0.264822	0.773984	3.78446e-11
	N	42	42	42	42	42	40	42	42
TAG (54:3)	Pearson Correlation	0.13503	0.104326	-0.006367	-0.239063	0.0150179	-0.294613	0.285937	0.222161	--
	Sig. (2-tailed)	0.387959	0.510858	0.967678	0.122606	0.923852	0.0615053	0.0736746	0.168264
	N	43	42	43	43	43	41	40	40	43
TAG (54:4)	Pearson Correlation	0.257318	0.0886052	-0.0629097	-0.251364	0.00100108	-0.301893	0.274237	0.236187	,944**	--
	Sig. (2-tailed)	0.0957517	0.576846	0.688591	0.103958	0.994917	0.0550729	0.0868168	0.142306	2.29548e-21
	N	43	42	43	43	43	41	40	40	43	43
TAG (54:8)	Pearson Correlation	0.300162	-0.0123242	-0.0688402	-0.0888652	-0.0223565	-0.183514	0.255006	0.306007	,673**	,702**	--
	Sig. (2-tailed)	0.0505065	0.938256	0.660926	0.570932	0.886843	0.250758	0.112278	0.0548157	7.64777e-07	1.56396e-07
	N	43	42	43	43	43	41	40	40	43	43	43
DAG (36:0)	Pearson Correlation	0.0255185	0.122183	0.0257271	0.0802541	-0.0149976	-0.275189	0.259857	0.0792215	0.156069	0.223165	0.0892808	--
	Sig. (2-tailed)	0.870966	0.440803	0.86992	0.608945	0.923955	0.0816178	0.105378	0.627026	0.317602	0.150297	0.569125
	N	43	42	43	43	43	41	40	40	43	43	43	43
SM (28:0)	Pearson Correlation	0.0651368	0.253428	0.0576292	-0.140673	0.104834	-0.0332163	0.271896	0.287816	,679**	,650**	,671**	-0.0952478	--
	Sig. (2-tailed)	0.678153	0.105362	0.713567	0.36825	0.503474	0.83666	0.0896524	0.0717169	5.44754e-07	2.40758e-06	8.33206e-07	0.543479
	N	43	42	43	43	43	41	40	40	43	43	43	43	43
PS (40:7)	Pearson Correlation	-0.110154	0.142958	0.197779	0.123882	0.0975895	0.0928723	-0.0658986	0.021973	-0.00743085	-0.0918158	0.109727	-0.258657	0.226536	--
	Sig. (2-tailed)	0.481937	0.366439	0.20362	0.42867	0.533568	0.563579	0.686211	0.892945	0.96228	0.558162	0.483649	0.0939762	0.144073
	N	43	42	43	43	43	41	40	40	43	43	43	43	43	43
**. Correlation is significant at the 0.01 level (2-tailed).
*. Correlation is significant at the 0.05 level (2-tailed).
Spearman's rho
Correlations
		Alistipes	pulse	LDL-C	fat mass (%)	zonulin	postprandial NEFA	PGS TC	PGS LDL-C	TAG (54:3)	TAG (54:4)	TAG (54:8)	DAG (36:0)	SM (28:0)	PS (40:7)
Alistipes	Correlation Coefficient	--
	Sig. (2-tailed)
	N	45
pulse	Correlation Coefficient	-0.147686	--
	Sig. (2-tailed)	0.338721
	N	44	44
LDL-C	Correlation Coefficient	-0.240461	0.0524312	--
	Sig. (2-tailed)	0.111583	0.735356
	N	45	44	45
fat mass (%)	Correlation Coefficient	0.0890163	0.0308831	-0.0481149	--
	Sig. (2-tailed)	0.560909	0.842258	0.753624
	N	45	44	45	45
zonulin	Correlation Coefficient	-0.120026	0.0138169	-0.145964	,693**	--
	Sig. (2-tailed)	0.432249	0.929069	0.338699	1.35773e-07
	N	45	44	45	45	45
postprandial NEFA	Correlation Coefficient	0.0872848	0.0703575	0.278722	,324*	0.0940803	--
	Sig. (2-tailed)	0.577826	0.657941	0.0703114	0.0337838	0.548453
	N	43	42	43	43	43	43
PGS TC	Correlation Coefficient	0.0859736	0.0713301	0.10537	-0.250274	-0.241553	-0.0757974	--
	Sig. (2-tailed)	0.588258	0.653508	0.506614	0.109917	0.123288	0.642037
	N	42	42	42	42	42	40	42
PGS LDL-C	Correlation Coefficient	0.196175	0.0946746	0.0799189	-0.112007	-0.161332	-0.0874296	,816**	--
	Sig. (2-tailed)	0.213082	0.550917	0.614887	0.480058	0.307395	0.591649	4.54508e-11
	N	42	42	42	42	42	40	42	42
TAG (54:3)	Correlation Coefficient	0.0672002	0.00688984	-0.0235667	-0.228382	-0.00543642	-,354*	0.303752	0.171857	--
	Sig. (2-tailed)	0.668534	0.965459	0.880761	0.140747	0.9724	0.0230182	0.0567183	0.288976
	N	43	42	43	43	43	41	40	40	43
TAG (54:4)	Correlation Coefficient	0.137874	0.0261814	-0.0997054	-0.205725	0.0359408	-,320*	0.311069	0.210319	,941**	--
	Sig. (2-tailed)	0.377951	0.869273	0.524689	0.185675	0.819018	0.0415998	0.0507288	0.192704	6.12759e-21
	N	43	42	43	43	43	41	40	40	43	43
TAG (54:8)	Correlation Coefficient	0.232709	-0.022777	-0.061485	-0.0781663	0.0318635	-0.212021	0.295497	0.28818	,675**	,684**	--
	Sig. (2-tailed)	0.133171	0.886151	0.695299	0.618322	0.839262	0.183255	0.0641398	0.071343	6.82675e-07	4.35781e-07
	N	43	42	43	43	43	41	40	40	43	43	43
DAG (36:0)	Correlation Coefficient	0.0231048	0.158385	-0.0396556	0.0660071	-0.0456056	-0.122997	0.305253	0.198311	0.142102	0.146934	0.0114769	--
	Sig. (2-tailed)	0.883082	0.316431	0.800673	0.674089	0.771514	0.443604	0.0554457	0.21994	0.363354	0.347095	0.941771
	N	43	42	43	43	43	41	40	40	43	43	43	43
SM (28:0)	Correlation Coefficient	0.0889459	0.197779	0.0309691	-0.135866	0.129719	-0.0770035	0.302627	0.278424	,628**	,648**	,676**	-0.126246	--
	Sig. (2-tailed)	0.57058	0.20929	0.843717	0.385002	0.407064	0.632276	0.0576879	0.0819198	6.61105e-06	2.66939e-06	6.51073e-07	0.419845
	N	43	42	43	43	43	41	40	40	43	43	43	43	43
PS (40:7)	Correlation Coefficient	-0.0533072	0.0800032	0.0249264	0.166377	0.138478	0.0825784	-0.0994371	-0.0242026	-0.0915131	-0.134249	0.102537	-0.260042	0.23135	--
	Sig. (2-tailed)	0.734233	0.614513	0.873936	0.286282	0.375844	0.607751	0.541551	0.882155	0.559465	0.390734	0.512922	0.0921673	0.135517
	N	43	42	43	43	43	41	40	40	43	43	43	43	43	43
**. Correlation is significant at the 0.01 level (2-tailed).
*. Correlation is significant at the 0.05 level (2-tailed).

### Sheet: Supplementary table 3-7
Supplementary table S3-7: Correlation analysis (Pearson and Spearman's rho) of the top features from the best DIABLO model for all diets combined characterizing the change in multi-omics features of RS and NRS
Pearson
Correlations
		∆ Akkermansia	∆ Lachnospiraceae NK4A136 group	∆ LDL-C	∆ total postprandial TAG	∆ CE (20:3)	∆ TAG (54:7)	∆ TAG (56:6)	∆ TAG (56:7)	∆ TAG (56:8)	∆ TAG (58:7)	PGS LDL-C	PGS HDL-C	PGS TC	PGS TAG
∆ Akkermansia	Pearson Correlation	--
	N	136
∆ Lachnospiraceae NK4A136 group	Pearson Correlation	0.00713943	--
	Sig. (2-tailed)	0.934256
	N	136	136
∆ LDL-C	Pearson Correlation	-,211*	-0.0901398	--
	Sig. (2-tailed)	0.0137468	0.296659
	N	136	136	138
∆ total postprandial TAG	Pearson Correlation	-0.0890059	-0.0471033	0.0888283	--
	Sig. (2-tailed)	0.304619	0.587472	0.301967
	N	135	135	137	137
∆ CE (20:3)	Pearson Correlation	-0.151166	0.0270763	,297**	0.12994	--
	Sig. (2-tailed)	0.0872584	0.760678	0.000590253	0.142185
	N	129	129	130	129	130
∆ TAG (54:7)	Pearson Correlation	-0.0665699	0.122696	-0.134315	0.0192008	0.16879	--
	Sig. (2-tailed)	0.453519	0.165981	0.127623	0.829006	0.0548946
	N	129	129	130	129	130	130
∆ TAG (56:6)	Pearson Correlation	-0.0739866	0.0887183	-0.123262	,181*	,401**	,804**	--
	Sig. (2-tailed)	0.404681	0.317402	0.162364	0.0398863	2.22303e-06	9.59511e-31
	N	129	129	130	129	130	130	130
∆ TAG (56:7)	Pearson Correlation	-0.0347672	0.146512	-,202*	-0.0834275	0.155815	,828**	,853**	--
	Sig. (2-tailed)	0.695683	0.0975573	0.0210808	0.347232	0.0766879	5.17561e-34	4.82245e-38
	N	129	129	130	129	130	130	130	130
∆ TAG (56:8)	Pearson Correlation	-0.050031	0.155372	-,238**	-0.151487	0.0484638	,810**	,722**	,939**	--
	Sig. (2-tailed)	0.573391	0.0787134	0.00637524	0.0865802	0.583996	1.83294e-31	2.97667e-22	3.73857e-61
	N	129	129	130	129	130	130	130	130	130
∆ TAG (58:7)	Pearson Correlation	-0.0547041	0.128993	-0.165094	-0.0665789	,206*	,775**	,837**	,943**	,867**	--
	Sig. (2-tailed)	0.538071	0.145139	0.0605071	0.453457	0.0187973	3.14817e-27	2.20321e-35	6.4588e-63	1.34471e-40
	N	129	129	130	129	130	130	130	130	130	130
PGS LDL-C	Pearson Correlation	-0.0313043	-0.0975578	-,201*	-0.0112366	-0.0978887	-0.0672834	-0.10436	-0.0598456	-0.0584882	-0.062468	--
	Sig. (2-tailed)	0.731056	0.283054	0.0248672	0.901424	0.291627	0.469111	0.260738	0.519739	0.52927	0.501578
	N	123	123	125	124	118	118	118	118	118	118	125
PGS HDL-C	Pearson Correlation	-0.0567174	0.0206116	0.0431631	0.0252805	0.0282289	0.0541811	0.0102962	-0.0155994	0.0258479	-0.061687	-0.148209	--
	Sig. (2-tailed)	0.533215	0.820981	0.632684	0.780471	0.761555	0.560081	0.911888	0.866851	0.781137	0.506952	0.0990454
	N	123	123	125	124	118	118	118	118	118	118	125	125
PGS TC	Pearson Correlation	-0.128956	-0.0325131	-0.0915829	-0.0104348	-0.124422	-0.0572963	-0.124289	-0.0599927	-0.0512971	-0.0694602	,873**	-0.0577271	--
	Sig. (2-tailed)	0.155162	0.721092	0.309735	0.908426	0.179466	0.537711	0.179933	0.518712	0.581181	0.454821	3.15721e-40	0.522525
	N	123	123	125	124	118	118	118	118	118	118	125	125	125
PGS TAG	Pearson Correlation	0.0427774	-0.129648	0.0744726	0.00641595	-0.134758	0.0273077	-0.0776643	-0.0578066	-0.0499937	-0.076362	,236**	-0.0660264	,281**	--
	Sig. (2-tailed)	0.638501	0.15294	0.409138	0.943619	0.145693	0.769113	0.403192	0.534089	0.590835	0.411148	0.00796687	0.464425	0.00152832
	N	123	123	125	124	118	118	118	118	118	118	125	125	125	125
*. Correlation is significant at the 0.05 level (2-tailed).
**. Correlation is significant at the 0.01 level (2-tailed).
Spearman's rho
Correlations
		∆ Akkermansia	∆ Lachnospiraceae NK4A136 group	∆ LDL-C	∆ total postprandial TAG	∆ CE (20:3)	∆ TAG (54:7)	∆ TAG (56:6)	∆ TAG (56:7)	∆ TAG (56:8)	∆ TAG (58:7)	PGS LDL-C	PGS HDL-C	PGS TC	PGS TAG
∆ Akkermansia	Correlation Coefficient	--
	Sig. (2-tailed)
	N	136
∆ Lachnospiraceae NK4A136 group	Correlation Coefficient	-0.0290158	--
	Sig. (2-tailed)	0.737379
	N	136	136
∆ LDL-C	Correlation Coefficient	-,174*	-0.0239328	--
	Sig. (2-tailed)	0.0429737	0.782114
	N	136	136	138
∆ total postprandial TAG	Correlation Coefficient	-,203*	-0.031514	0.0146407	--
	Sig. (2-tailed)	0.0179286	0.716721	0.865164
	N	135	135	137	137
∆ CE (20:3)	Correlation Coefficient	-0.154226	0.0322563	,288**	0.152309	--
	Sig. (2-tailed)	0.0809708	0.716688	0.000897724	0.0848657
	N	129	129	130	129	130
∆ TAG (54:7)	Correlation Coefficient	-,206*	,176*	-,189*	0.0718023	0.154564	--
	Sig. (2-tailed)	0.0190095	0.0454701	0.0312057	0.418731	0.0791135
	N	129	129	130	129	130	130
∆ TAG (56:6)	Correlation Coefficient	-0.170053	0.162209	-,197*	,216*	,331**	,831**	--
	Sig. (2-tailed)	0.0540191	0.0662698	0.0246235	0.0137606	0.000122239	2.20934e-34
	N	129	129	130	129	130	130	130
∆ TAG (56:7)	Correlation Coefficient	-,188*	,176*	-,257**	-0.0328712	0.109855	,844**	,862**	--
	Sig. (2-tailed)	0.0326814	0.0460569	0.00320179	0.711523	0.21342	2.16975e-36	1.53704e-39
	N	129	129	130	129	130	130	130	130
∆ TAG (56:8)	Correlation Coefficient	-,186*	,179*	-,286**	-0.0880646	0.0235235	,823**	,754**	,939**	--
	Sig. (2-tailed)	0.0345801	0.0420589	0.00095367	0.320995	0.790505	3.41969e-33	4.3555e-25	2.08408e-61
	N	129	129	130	129	130	130	130	130	130
∆ TAG (58:7)	Correlation Coefficient	-0.154081	0.160415	-,236**	0.0434649	0.166543	,783**	,843**	,927**	,848**	--
	Sig. (2-tailed)	0.0812609	0.0693692	0.00699198	0.624776	0.0582523	3.53522e-28	2.49956e-36	2.74406e-56	4.25882e-37
	N	129	129	130	129	130	130	130	130	130	130
PGS LDL-C	Correlation Coefficient	0.0146721	-0.127238	-,225*	-0.0401336	-0.0693918	-0.035682	-0.0934014	-0.0307223	-0.0055623	-0.0439542	--
	Sig. (2-tailed)	0.872039	0.160786	0.0117695	0.658083	0.455266	0.701274	0.314416	0.741207	0.952331	0.636491
	N	123	123	125	124	118	118	118	118	118	118	125
PGS HDL-C	Correlation Coefficient	-0.0272869	-0.0171422	0.0515925	-0.003078	0.00438264	0.0648339	-0.0141851	-0.00737014	0.0360363	-0.0384029	-0.0489343	--
	Sig. (2-tailed)	0.764488	0.850729	0.567724	0.972934	0.962433	0.485482	0.878826	0.936866	0.698451	0.679699	0.587866
	N	123	123	125	124	118	118	118	118	118	118	125	125
PGS TC	Correlation Coefficient	-0.0474924	-0.129488	-0.119344	-0.0416758	-0.113627	-0.0592679	-0.135241	-0.052935	-0.0122239	-0.0635519	,854**	-0.0250494	--
	Sig. (2-tailed)	0.601926	0.15345	0.184957	0.645817	0.220522	0.523785	0.144243	0.569153	0.895477	0.494169	1.16598e-36	0.781557
	N	123	123	125	124	118	118	118	118	118	118	125	125	125
PGS TAG	Correlation Coefficient	0.000225725	-0.113746	0.0560658	0.01043	-0.0986094	0.0341992	-0.0675584	-0.0275741	-0.0281329	-0.0523324	,219*	-0.0670677	,287**	--
	Sig. (2-tailed)	0.998023	0.210318	0.534582	0.908469	0.288072	0.713133	0.467293	0.766925	0.762341	0.573565	0.0139228	0.457394	0.00117614
	N	123	123	125	124	118	118	118	118	118	118	125	125	125	125
*. Correlation is significant at the 0.05 level (2-tailed).
**. Correlation is significant at the 0.01 level (2-tailed).

### Sheet: Supplementary table 3-8
Supplementary table S3-8: Correlation analysis (Pearson and Spearman's rho) of the top features from the best DIABLO model for ND characterizing the change in multi-omics features of RS and NRS
Pearson
Correlations
		∆ Oscillibacter	∆ Bilophila	∆ Megasphaera	∆ Ruminococcus gnavus group	∆ Parasutterella	∆ Eubacterium eligens group	∆ Butyricimonas	∆ Megamonas	∆ Frisingicoccus	∆ Eggerthellaceae uncultured	∆ LDL-C	∆ total postprandial TAG	age	∆ creatinine	∆ bilirubin	∆ BMI	∆ acetic acid	∆ relative fat mass	∆ total fasting TAG	∆ zonulin	∆ SM (18:1)	∆ SM (20:1)	∆ SM (24:2)	∆ LPC (18:3)	∆ LPC (20:4)	∆ PE (36:1)	∆ PE (38:3)	∆ PE (38:4)	∆ PE-O (38:5)	∆ PE-O (40:7)	∆ CE (20:1)	∆ CE (20:4)	∆ CE (22:4)	∆ TAG (56:2)	∆ TAG (56:3)	PGS LDL-C	PGS HDL-C	PGS TC	PGS TAG
∆ Oscillibacter	Pearson Correlation	--
	N	46
∆ Bilophila	Pearson Correlation	-0.224	--
	Sig. (2-tailed)	0.135
	N	46	46
∆ Megasphaera	Pearson Correlation	-0.007	,839**	--
	Sig. (2-tailed)	0.962	0
	N	46	46	46
∆ Ruminococcus gnavus group	Pearson Correlation	-0.017	,718**	,796**	--
	Sig. (2-tailed)	0.91	0	0
	N	46	46	46	46
∆ Parasutterella	Pearson Correlation	0.001	-,826**	-,858**	-,763**	--
	Sig. (2-tailed)	0.995	0	0	0
	N	46	46	46	46	46
∆ Eubacterium eligens group	Pearson Correlation	-0.036	-0.005	-0.007	-0.248	-0.162	--
	Sig. (2-tailed)	0.812	0.974	0.964	0.096	0.281
	N	46	46	46	46	46	46
∆ Butyricimonas	Pearson Correlation	-0.166	-0.051	-0.087	0.245	0.106	-,518**	--
	Sig. (2-tailed)	0.27	0.735	0.566	0.1	0.484	0
	N	46	46	46	46	46	46	46
∆ Megamonas	Pearson Correlation	0.059	-0.056	-0.053	-0.283	-0.047	,675**	-,509**	--
	Sig. (2-tailed)	0.698	0.711	0.726	0.057	0.755	0	0
	N	46	46	46	46	46	46	46	46
∆ Frisingicoccus	Pearson Correlation	-0.026	0.042	-0.033	0.18	0.067	-0.121	0.26	-0.237	--
	Sig. (2-tailed)	0.863	0.782	0.829	0.232	0.659	0.422	0.081	0.112
	N	46	46	46	46	46	46	46	46	46
∆ Eggerthellaceae uncultured	Pearson Correlation	0.005	-0.024	0.009	-0.078	0.002	-0.008	-,315*	-0.068	0.003	--
	Sig. (2-tailed)	0.974	0.875	0.952	0.604	0.992	0.96	0.033	0.653	0.983
	N	46	46	46	46	46	46	46	46	46	46
∆ LDL-C	Pearson Correlation	,393**	-0.165	-0.13	-0.139	0.074	0.173	-0.208	0.131	0.068	-,298*	--
	Sig. (2-tailed)	0.007	0.273	0.389	0.357	0.625	0.249	0.166	0.386	0.652	0.044
	N	46	46	46	46	46	46	46	46	46	46	47
∆ total postprandial TAG	Pearson Correlation	-0.025	0.069	0.099	-0.095	-0.044	0.243	-,295*	0.141	-0.251	0.065	-0.008	--
	Sig. (2-tailed)	0.871	0.649	0.515	0.528	0.77	0.103	0.046	0.35	0.093	0.668	0.96
	N	46	46	46	46	46	46	46	46	46	46	47	47
age	Pearson Correlation	0.105	-0.263	-0.246	-0.226	,304*	0.042	-0.055	0.047	0.151	-0.058	-0.046	-0.195	--
	Sig. (2-tailed)	0.489	0.078	0.099	0.132	0.04	0.78	0.715	0.756	0.315	0.703	0.759	0.19
	N	46	46	46	46	46	46	46	46	46	46	47	47	47
∆ creatinine	Pearson Correlation	,296*	0.051	0.049	0.06	-0.002	-0.239	-0.1	0.126	-0.054	-0.009	0.074	-0.04	-0.01	--
	Sig. (2-tailed)	0.046	0.738	0.748	0.692	0.99	0.11	0.509	0.402	0.723	0.951	0.62	0.789	0.945
	N	46	46	46	46	46	46	46	46	46	46	47	47	47	47
∆ bilirubin	Pearson Correlation	,439**	0.097	0.171	0.042	-0.067	-,295*	-0.026	-0.054	-0.01	0.191	0.108	-0.053	-0.272	,369*	--
	Sig. (2-tailed)	0.002	0.519	0.256	0.78	0.659	0.046	0.862	0.722	0.949	0.203	0.468	0.721	0.065	0.011
	N	46	46	46	46	46	46	46	46	46	46	47	47	47	47	47
∆ BMI	Pearson Correlation	0.058	-0.203	-0.198	-,339*	0.192	,295*	-0.275	,429**	-0.062	0.113	0.203	,310*	0.027	-0.007	-0.055	--
	Sig. (2-tailed)	0.703	0.175	0.187	0.021	0.201	0.046	0.065	0.003	0.682	0.454	0.171	0.034	0.86	0.964	0.712
	N	46	46	46	46	46	46	46	46	46	46	47	47	47	47	47	47
∆ acetic acid	Pearson Correlation	0.009	-0.123	-0.091	-0.164	0.082	,300*	-,403**	0.078	-0.13	,532**	0.155	0.243	-0.133	-0.194	0.09	0.258	--
	Sig. (2-tailed)	0.956	0.427	0.559	0.286	0.595	0.048	0.007	0.616	0.401	0	0.316	0.111	0.39	0.207	0.56	0.091
	N	44	44	44	44	44	44	44	44	44	44	44	44	44	44	44	44	44
∆ relative fat mass	Pearson Correlation	-0.004	0.118	,340*	0.091	-0.278	,427**	-,349*	,302*	-0.125	0.202	0.209	,342*	-0.088	-0.138	0.056	,362*	0.288	--
	Sig. (2-tailed)	0.979	0.435	0.021	0.549	0.061	0.003	0.017	0.041	0.408	0.178	0.159	0.019	0.556	0.355	0.707	0.012	0.058
	N	46	46	46	46	46	46	46	46	46	46	47	47	47	47	47	47	44	47
∆ total fasting TAG	Pearson Correlation	-0.021	0.092	0.123	-0.114	-0.075	,310*	-,354*	0.272	-0.219	0.062	0.05	,674**	-0.064	-0.053	0.146	,408**	0.259	0.251	--
	Sig. (2-tailed)	0.892	0.542	0.415	0.449	0.621	0.036	0.016	0.068	0.144	0.684	0.736	0	0.668	0.722	0.329	0.004	0.089	0.088
	N	46	46	46	46	46	46	46	46	46	46	47	47	47	47	47	47	44	47	47
∆ zonulin	Pearson Correlation	-0.037	-0.001	-0.015	-0.242	-0.045	,352*	-,513**	,341*	-0.231	0.109	0.056	,406**	0.016	-0.006	-0.208	,492**	0.153	0.228	,375**	--
	Sig. (2-tailed)	0.805	0.995	0.922	0.105	0.767	0.016	0	0.021	0.122	0.47	0.709	0.005	0.916	0.97	0.161	0	0.32	0.123	0.009
	N	46	46	46	46	46	46	46	46	46	46	47	47	47	47	47	47	44	47	47	47
∆ SM (18:1)	Pearson Correlation	-,353*	0.121	0.069	-0.06	0.028	-0.006	0.031	-0.24	-0.191	,304*	-,358*	0.022	-0.146	-0.17	-0.156	0.022	0.111	0.137	0.085	0.009	--
	Sig. (2-tailed)	0.019	0.434	0.659	0.699	0.857	0.969	0.842	0.116	0.213	0.045	0.017	0.889	0.343	0.27	0.313	0.885	0.483	0.376	0.582	0.954
	N	44	44	44	44	44	44	44	44	44	44	44	44	44	44	44	44	42	44	44	44	44
∆ SM (20:1)	Pearson Correlation	-,312*	0.086	0.044	-0.017	0.055	0.054	0.045	-0.207	-0.178	0.22	-0.238	0.224	-0.151	-0.211	-0.241	0.097	0.287	0.213	0.196	0.16	,763**	--
	Sig. (2-tailed)	0.039	0.58	0.779	0.912	0.722	0.728	0.771	0.178	0.247	0.15	0.12	0.144	0.327	0.169	0.115	0.532	0.065	0.164	0.201	0.299	0
	N	44	44	44	44	44	44	44	44	44	44	44	44	44	44	44	44	42	44	44	44	44	44
∆ SM (24:2)	Pearson Correlation	-,307*	0.15	0.124	0.142	0.06	-0.247	0.259	-,418**	0.031	,324*	-,373*	-0.043	-0.087	-0.139	-0.076	-0.005	0.062	0.032	0.014	-0.017	,799**	,803**	--
	Sig. (2-tailed)	0.043	0.331	0.424	0.359	0.701	0.106	0.09	0.005	0.839	0.032	0.013	0.78	0.572	0.367	0.622	0.976	0.698	0.835	0.93	0.914	0	0
	N	44	44	44	44	44	44	44	44	44	44	44	44	44	44	44	44	42	44	44	44	44	44	44
∆ LPC (18:3)	Pearson Correlation	-,298*	0.063	-0.027	0.07	0.049	0.067	0.094	-0.198	0.068	0.21	-0.232	0.215	0.204	0.022	-,346*	0.044	0.071	0.161	0.149	0.081	,362*	,452**	,441**	--
	Sig. (2-tailed)	0.049	0.686	0.86	0.65	0.75	0.667	0.544	0.199	0.66	0.17	0.129	0.162	0.183	0.886	0.022	0.779	0.657	0.296	0.336	0.602	0.016	0.002	0.003
	N	44	44	44	44	44	44	44	44	44	44	44	44	44	44	44	44	42	44	44	44	44	44	44	44
∆ LPC (20:4)	Pearson Correlation	-0.273	0.025	0.034	0.092	0.078	-0.076	0.133	-,418**	0.089	0.258	-,307*	0.125	0.07	-0.175	-0.235	-0.061	0.121	0.17	0.085	-0.008	,641**	,638**	,686**	,760**	--
	Sig. (2-tailed)	0.073	0.87	0.828	0.552	0.613	0.623	0.39	0.005	0.566	0.091	0.043	0.42	0.654	0.256	0.125	0.696	0.447	0.271	0.582	0.956	0	0	0	0
	N	44	44	44	44	44	44	44	44	44	44	44	44	44	44	44	44	42	44	44	44	44	44	44	44	44
∆ PE (36:1)	Pearson Correlation	-0.115	-,497**	-,462**	-,457**	,472**	0.219	0.003	0.082	0.063	0.096	-0.015	0.285	,318*	-0.095	-,397**	,343*	0.144	0.092	0.235	,311*	0.216	,343*	0.227	,561**	,436**	--
	Sig. (2-tailed)	0.455	0.001	0.002	0.002	0.001	0.153	0.983	0.598	0.687	0.535	0.925	0.06	0.035	0.541	0.008	0.023	0.363	0.554	0.125	0.04	0.159	0.023	0.138	0	0.003
	N	44	44	44	44	44	44	44	44	44	44	44	44	44	44	44	44	42	44	44	44	44	44	44	44	44	44
∆ PE (38:3)	Pearson Correlation	-0.01	-,594**	-,532**	-,600**	,611**	0.236	-0.111	0.071	-0.146	0.16	-0.024	0.176	,361*	-,312*	-,326*	,428**	,377*	0.038	0.247	0.257	0.239	,366*	0.25	,319*	,381*	,686**	--
	Sig. (2-tailed)	0.949	0	0	0	0	0.124	0.474	0.645	0.343	0.299	0.876	0.252	0.016	0.039	0.031	0.004	0.014	0.805	0.106	0.092	0.118	0.014	0.102	0.035	0.011	0
	N	44	44	44	44	44	44	44	44	44	44	44	44	44	44	44	44	42	44	44	44	44	44	44	44	44	44	44
∆ PE (38:4)	Pearson Correlation	-0.143	-,596**	-,514**	-,538**	,617**	0.178	-0.007	-0.024	-0.089	0.151	0.008	0.152	0.263	-,304*	-,323*	,398**	,370*	0.119	0.209	0.212	,334*	,427**	,357*	,377*	,477**	,729**	,927**	--
	Sig. (2-tailed)	0.355	0	0	0	0	0.247	0.966	0.875	0.566	0.326	0.958	0.326	0.084	0.045	0.033	0.008	0.016	0.441	0.173	0.168	0.027	0.004	0.017	0.012	0.001	0	0
	N	44	44	44	44	44	44	44	44	44	44	44	44	44	44	44	44	42	44	44	44	44	44	44	44	44	44	44	44
∆ PE-O (38:5)	Pearson Correlation	-0.158	-,508**	-,488**	-,376*	,496**	0.119	0.183	-0.175	0.152	0.268	-0.086	-0.133	0.181	-0.271	-,329*	0.111	0.167	0.014	-0.136	0.043	,391**	,405**	,467**	,421**	,506**	,620**	,641**	,724**	--
	Sig. (2-tailed)	0.305	0	0.001	0.012	0.001	0.44	0.233	0.256	0.325	0.079	0.578	0.388	0.239	0.075	0.029	0.472	0.289	0.926	0.377	0.78	0.009	0.006	0.001	0.004	0	0	0	0
	N	44	44	44	44	44	44	44	44	44	44	44	44	44	44	44	44	42	44	44	44	44	44	44	44	44	44	44	44	44
∆ PE-O (40:7)	Pearson Correlation	-0.168	-,454**	-,407**	-,350*	,445**	0.135	0.224	-0.065	0.071	0.082	-0.002	-0.004	0.044	-0.22	-0.279	0.154	0.134	0.007	0.041	0.024	,396**	,488**	,474**	,386**	,488**	,602**	,558**	,683**	,793**	--
	Sig. (2-tailed)	0.274	0.002	0.006	0.02	0.002	0.382	0.144	0.675	0.646	0.596	0.988	0.977	0.778	0.151	0.066	0.319	0.398	0.966	0.793	0.878	0.008	0.001	0.001	0.01	0.001	0	0	0	0
	N	44	44	44	44	44	44	44	44	44	44	44	44	44	44	44	44	42	44	44	44	44	44	44	44	44	44	44	44	44	44
∆ CE (20:1)	Pearson Correlation	0.18	-,354*	-0.144	-0.09	0.238	-0.232	,307*	-,366*	0.021	0.023	0.086	-0.268	0.088	-0.117	0.008	-0.008	-0.136	-0.057	-0.165	-,331*	0.21	0.1	0.283	0.025	,323*	0.189	,342*	,389**	,460**	,365*	--
	Sig. (2-tailed)	0.243	0.018	0.35	0.562	0.119	0.13	0.043	0.014	0.893	0.882	0.578	0.079	0.568	0.45	0.96	0.96	0.39	0.712	0.285	0.028	0.172	0.517	0.063	0.87	0.032	0.219	0.023	0.009	0.002	0.015
	N	44	44	44	44	44	44	44	44	44	44	44	44	44	44	44	44	42	44	44	44	44	44	44	44	44	44	44	44	44	44	44
∆ CE (20:4)	Pearson Correlation	0.074	-0.159	-0.06	-0.008	0.139	-0.128	,325*	-,379*	0.025	0.072	-0.107	-0.168	0.109	-0.19	-0.113	-0.088	-0.067	-0.058	-0.113	-0.296	,452**	,310*	,462**	0.267	,605**	,358*	,407**	,472**	,552**	,491**	,798**	--
	Sig. (2-tailed)	0.632	0.303	0.701	0.958	0.367	0.408	0.031	0.011	0.873	0.641	0.49	0.275	0.483	0.216	0.464	0.569	0.674	0.707	0.467	0.051	0.002	0.04	0.002	0.08	0	0.017	0.006	0.001	0	0.001	0
	N	44	44	44	44	44	44	44	44	44	44	44	44	44	44	44	44	42	44	44	44	44	44	44	44	44	44	44	44	44	44	44	44
∆ CE (22:4)	Pearson Correlation	0.097	-0.045	-0.019	-0.047	0.01	0.113	,486**	-0.054	0.022	-0.277	0.047	-0.052	0.094	-0.212	-0.066	0.076	-0.08	0.013	-0.04	0.045	0.039	0.149	0.141	0.15	0.187	0.265	0.296	0.267	,307*	,330*	0.236	,440**	--
	Sig. (2-tailed)	0.53	0.77	0.902	0.762	0.947	0.464	0.001	0.727	0.889	0.069	0.763	0.738	0.545	0.168	0.672	0.625	0.614	0.931	0.797	0.772	0.801	0.334	0.362	0.332	0.224	0.083	0.051	0.08	0.043	0.029	0.122	0.003
	N	44	44	44	44	44	44	44	44	44	44	44	44	44	44	44	44	42	44	44	44	44	44	44	44	44	44	44	44	44	44	44	44	44
∆ TAG (56:2)	Pearson Correlation	0.119	-0.174	-0.207	-0.038	0.165	-,328*	,372*	-0.293	0.133	0.065	-0.016	0.109	-0.034	0.211	0.07	0.04	-0.246	-0.243	0.081	0.015	0.109	0.287	0.291	,368*	,307*	,465**	0.074	0.117	0.263	0.276	,306*	,314*	0.239	--
	Sig. (2-tailed)	0.44	0.259	0.178	0.805	0.285	0.03	0.013	0.054	0.39	0.674	0.916	0.483	0.829	0.169	0.653	0.797	0.117	0.112	0.6	0.921	0.481	0.059	0.055	0.014	0.042	0.001	0.633	0.448	0.085	0.07	0.044	0.038	0.118
	N	44	44	44	44	44	44	44	44	44	44	44	44	44	44	44	44	42	44	44	44	44	44	44	44	44	44	44	44	44	44	44	44	44	44
∆ TAG (56:3)	Pearson Correlation	0.039	-0.243	-0.236	0.002	0.226	-,354*	,398**	-,413**	0.131	0.121	0.013	-0.136	0.007	0.216	-0.034	-0.085	-0.17	-0.266	-0.184	-0.06	0.246	,310*	,429**	,353*	,328*	,356*	0.093	0.165	,424**	,326*	,315*	,304*	0.215	,780**	--
	Sig. (2-tailed)	0.801	0.112	0.123	0.99	0.141	0.019	0.007	0.005	0.396	0.435	0.931	0.377	0.962	0.159	0.828	0.583	0.281	0.081	0.233	0.699	0.107	0.04	0.004	0.019	0.03	0.018	0.547	0.283	0.004	0.031	0.037	0.045	0.162	0
	N	44	44	44	44	44	44	44	44	44	44	44	44	44	44	44	44	42	44	44	44	44	44	44	44	44	44	44	44	44	44	44	44	44	44	44
PGS LDL-C	Pearson Correlation	0.075	0.245	0.241	0.221	-0.242	-0.122	-0.033	-0.086	-0.001	0.035	-0.211	0.148	-0.127	,342*	0.017	-0.034	-0.215	-0.215	0.158	-0.143	0.008	-0.102	0.013	-0.009	0.039	-0.237	-0.179	-0.275	-,352*	-0.289	0.038	0.106	-0.271	0.014	-0.049	--
	Sig. (2-tailed)	0.645	0.128	0.134	0.17	0.133	0.455	0.838	0.596	0.997	0.828	0.186	0.357	0.429	0.029	0.917	0.831	0.183	0.176	0.325	0.372	0.962	0.542	0.938	0.959	0.818	0.152	0.283	0.095	0.03	0.078	0.821	0.527	0.1	0.933	0.77
	N	40	40	40	40	40	40	40	40	40	40	41	41	41	41	41	41	40	41	41	41	38	38	38	38	38	38	38	38	38	38	38	38	38	38	38	41
PGS HDL-C	Pearson Correlation	0.009	0.21	0.18	0.167	-0.234	0.275	-0.266	0.19	-0.149	0.129	-0.113	0.083	-0.177	-0.286	-0.007	-0.023	0.205	0.225	0.141	-0.057	0.037	0.168	-0.032	-0.048	-0.179	-0.151	-0.076	-0.135	-0.095	-0.105	-0.169	-0.177	-0.305	-0.185	-0.232	-0.211	--
	Sig. (2-tailed)	0.958	0.194	0.267	0.304	0.146	0.086	0.098	0.241	0.358	0.428	0.483	0.605	0.268	0.07	0.964	0.885	0.205	0.156	0.378	0.724	0.826	0.314	0.851	0.775	0.283	0.365	0.652	0.419	0.57	0.531	0.309	0.288	0.062	0.266	0.161	0.186
	N	40	40	40	40	40	40	40	40	40	40	41	41	41	41	41	41	40	41	41	41	38	38	38	38	38	38	38	38	38	38	38	38	38	38	38	41	41
PGS TC	Pearson Correlation	0.035	0.093	0.07	0.066	-0.076	-0.139	-0.149	0.03	-0.04	0.049	-0.102	0.156	-0.108	0.288	0.008	-0.051	-0.13	-0.204	0.159	-0.089	-0.163	-0.114	-0.129	-0.088	-0.104	-0.214	-0.096	-0.227	-,395*	-,329*	-0.105	-0.163	-,440**	-0.057	-0.143	,881**	-0.13	--
	Sig. (2-tailed)	0.829	0.57	0.669	0.686	0.64	0.391	0.358	0.855	0.808	0.764	0.528	0.33	0.503	0.068	0.963	0.751	0.425	0.201	0.319	0.58	0.329	0.496	0.44	0.599	0.533	0.197	0.565	0.17	0.014	0.044	0.531	0.329	0.006	0.735	0.392	0	0.418
	N	40	40	40	40	40	40	40	40	40	40	41	41	41	41	41	41	40	41	41	41	38	38	38	38	38	38	38	38	38	38	38	38	38	38	38	41	41	41
PGS TAG	Pearson Correlation	0.287	0.167	0.221	0.216	-0.301	0.244	0.002	,328*	0.114	-0.308	0.306	-0.108	-,308*	0.113	0.144	0.127	-0.081	0.138	-0.082	-0.217	-,397*	-,404*	-,386*	-,490**	-,472**	-,341*	-0.287	-0.284	-,394*	-,343*	0.022	-0.05	0.038	-0.267	-,324*	,318*	0.179	0.267	--
	Sig. (2-tailed)	0.073	0.303	0.17	0.181	0.059	0.129	0.99	0.039	0.484	0.053	0.052	0.502	0.05	0.483	0.37	0.427	0.62	0.389	0.608	0.173	0.014	0.012	0.017	0.002	0.003	0.036	0.081	0.084	0.014	0.035	0.896	0.764	0.823	0.105	0.047	0.043	0.264	0.091
	N	40	40	40	40	40	40	40	40	40	40	41	41	41	41	41	41	40	41	41	41	38	38	38	38	38	38	38	38	38	38	38	38	38	38	38	41	41	41	41
**. Correlation is significant at the 0.01 level (2-tailed).
*. Correlation is significant at the 0.05 level (2-tailed).
Spearman's rho
Correlations
		∆ Oscillibacter	∆ Bilophila	∆ Megasphaera	∆ Ruminococcus gnavus group	∆ Parasutterella	∆ Eubacterium eligens group	∆ Butyricimonas	∆ Megamonas	∆ Frisingicoccus	∆ Eggerthellaceae uncultured	∆ LDL-C	∆ total postprandial TAG	age	∆ creatinine	∆ bilirubin	∆ BMI	∆ acetic acid	∆ relative fat mass	∆ total fasting TAG	∆ zonulin	∆ SM (18:1)	∆ SM (20:1)	∆ SM (24:2)	∆ LPC (18:3)	∆ LPC (20:4)	∆ PE (36:1)	∆ PE (38:3)	∆ PE (38:4)	∆ PE-O (38:5)	∆ PE-O (40:7)	∆ CE (20:1)	∆ CE (20:4)	∆ CE (22:4)	∆ TAG (56:2)	∆ TAG (56:3)	PGS LDL-C	PGS HDL-C	PGS TC	PGS TAG
∆ Oscillibacter	Correlation Coefficient	--
	Sig. (2-tailed)
	N	46
∆ Bilophila	Correlation Coefficient	-0.075	--
	Sig. (2-tailed)	0.62
	N	46	46
∆ Megasphaera	Correlation Coefficient	0.132	-0.046	--
	Sig. (2-tailed)	0.383	0.76
	N	46	46	46
∆ Ruminococcus gnavus group	Correlation Coefficient	-0.1	-0.034	-0.002	--
	Sig. (2-tailed)	0.507	0.825	0.991
	N	46	46	46	46
∆ Parasutterella	Correlation Coefficient	-0.043	0.074	0.05	0.226	--
	Sig. (2-tailed)	0.779	0.624	0.743	0.131
	N	46	46	46	46	46
∆ Eubacterium eligens group	Correlation Coefficient	-0.034	-0.193	0.045	0.016	0.014	--
	Sig. (2-tailed)	0.821	0.199	0.767	0.917	0.926
	N	46	46	46	46	46	46
∆ Butyricimonas	Correlation Coefficient	-0.148	0.124	-0.208	0.075	-0.007	0.116	--
	Sig. (2-tailed)	0.327	0.411	0.165	0.621	0.963	0.441
	N	46	46	46	46	46	46	46
∆ Megamonas	Correlation Coefficient	0.102	-0.218	,657**	-0.256	0.006	0.1	-0.211	--
	Sig. (2-tailed)	0.5	0.146	0	0.086	0.97	0.51	0.16
	N	46	46	46	46	46	46	46	46
∆ Frisingicoccus	Correlation Coefficient	0.05	0.102	,344*	0.149	0.282	0.015	0.158	,298*	--
	Sig. (2-tailed)	0.743	0.502	0.019	0.323	0.057	0.922	0.294	0.045
	N	46	46	46	46	46	46	46	46	46
∆ Eggerthellaceae uncultured	Correlation Coefficient	-0.057	-0.036	,379**	-0.11	0.039	0.103	-0.142	0.271	0.146	--
	Sig. (2-tailed)	0.706	0.811	0.009	0.468	0.799	0.495	0.347	0.069	0.332
	N	46	46	46	46	46	46	46	46	46	46
∆ LDL-C	Correlation Coefficient	,305*	-0.097	-0.245	0.055	0.032	-0.112	-0.247	-0.016	0.1	-,486**	--
	Sig. (2-tailed)	0.039	0.522	0.1	0.717	0.833	0.46	0.098	0.913	0.507	0.001
	N	46	46	46	46	46	46	46	46	46	46	47
∆ total postprandial TAG	Correlation Coefficient	0.043	-0.01	0.024	-0.126	-0.019	0.247	-0.059	0.015	-0.238	-0.013	-0.053	--
	Sig. (2-tailed)	0.778	0.947	0.873	0.405	0.901	0.097	0.696	0.919	0.111	0.932	0.725
	N	46	46	46	46	46	46	46	46	46	46	47	47
age	Correlation Coefficient	0.167	0.026	-0.29	0.013	0.243	0.082	-0.011	-0.136	-0.004	-0.109	0.073	-0.113	--
	Sig. (2-tailed)	0.266	0.864	0.051	0.93	0.103	0.587	0.942	0.368	0.977	0.471	0.627	0.45
	N	46	46	46	46	46	46	46	46	46	46	47	47	47
∆ creatinine	Correlation Coefficient	0.218	-0.014	0.286	0.034	0.117	-0.138	-0.171	0.288	0.215	0.006	0.052	-0.072	0.012	--
	Sig. (2-tailed)	0.145	0.928	0.054	0.821	0.44	0.362	0.255	0.052	0.151	0.968	0.727	0.631	0.937
	N	46	46	46	46	46	46	46	46	46	46	47	47	47	47
∆ bilirubin	Correlation Coefficient	,304*	0.159	,446**	-0.104	-0.145	0.022	-0.154	0.266	0.223	0.155	0.008	-0.086	-0.25	,368*	--
	Sig. (2-tailed)	0.04	0.292	0.002	0.491	0.336	0.885	0.306	0.074	0.137	0.302	0.955	0.563	0.09	0.011
	N	46	46	46	46	46	46	46	46	46	46	47	47	47	47	47
∆ BMI	Correlation Coefficient	0.03	-0.109	0.084	-0.12	-0.051	0.112	-0.253	,363*	0.156	-0.005	0.134	,325*	0.013	0.027	-0.041	--
	Sig. (2-tailed)	0.843	0.469	0.578	0.425	0.738	0.458	0.09	0.013	0.3	0.972	0.368	0.026	0.933	0.859	0.785
	N	46	46	46	46	46	46	46	46	46	46	47	47	47	47	47	47
∆ acetic acid	Correlation Coefficient	0.015	-0.245	-0.116	-0.016	-0.007	0.199	-,461**	-0.048	-0.216	0.263	0.068	0.162	-0.117	-0.268	0.017	0.121	--
	Sig. (2-tailed)	0.923	0.108	0.454	0.917	0.963	0.195	0.002	0.755	0.16	0.085	0.661	0.294	0.45	0.079	0.91	0.433
	N	44	44	44	44	44	44	44	44	44	44	44	44	44	44	44	44	44
∆ relative fat mass	Correlation Coefficient	0.019	-0.258	0.231	0.117	-0.193	0.009	-0.243	0.134	-0.033	0.04	0.2	0.252	-0.14	-0.091	0.132	0.281	0.14	--
	Sig. (2-tailed)	0.901	0.084	0.123	0.439	0.199	0.953	0.104	0.373	0.827	0.792	0.177	0.087	0.347	0.544	0.375	0.055	0.365
	N	46	46	46	46	46	46	46	46	46	46	47	47	47	47	47	47	44	47
∆ total fasting TAG	Correlation Coefficient	0.018	0.062	0.153	-0.17	-0.106	,302*	-0.068	0.149	-0.206	0.012	-0.083	,829**	-0.041	-0.042	0.154	,393**	0.207	0.209	--
	Sig. (2-tailed)	0.906	0.681	0.309	0.258	0.485	0.042	0.654	0.321	0.169	0.935	0.581	0	0.784	0.779	0.302	0.006	0.178	0.159
	N	46	46	46	46	46	46	46	46	46	46	47	47	47	47	47	47	44	47	47
∆ zonulin	Correlation Coefficient	-0.158	-0.026	0.007	-0.049	0.108	-0.014	-0.143	0.143	-0.077	0.051	0.045	,338*	-0.138	-0.03	-,289*	,569**	0.101	0.146	0.241	--
	Sig. (2-tailed)	0.294	0.866	0.962	0.744	0.474	0.924	0.343	0.343	0.61	0.737	0.765	0.02	0.356	0.843	0.049	0	0.515	0.328	0.103
	N	46	46	46	46	46	46	46	46	46	46	47	47	47	47	47	47	44	47	47	47
∆ SM (18:1)	Correlation Coefficient	-0.277	0.118	0.01	-0.131	0.003	0.049	0.098	-0.064	-0.239	0.184	-0.262	0.09	-0.207	-0.217	-0.114	0.016	-0.051	0.143	0.157	0.11	--
	Sig. (2-tailed)	0.069	0.447	0.95	0.396	0.983	0.753	0.529	0.682	0.118	0.232	0.086	0.56	0.177	0.158	0.46	0.919	0.748	0.355	0.308	0.477
	N	44	44	44	44	44	44	44	44	44	44	44	44	44	44	44	44	42	44	44	44	44
∆ SM (20:1)	Correlation Coefficient	-0.163	-0.029	-0.105	-0.04	0.235	0.136	0.042	-0.12	-0.276	,332*	-0.243	0.234	-0.19	-0.275	-0.286	0.048	0.206	0.174	0.141	,303*	,674**	--
	Sig. (2-tailed)	0.289	0.852	0.499	0.795	0.125	0.378	0.787	0.437	0.07	0.028	0.112	0.127	0.216	0.071	0.06	0.758	0.19	0.258	0.361	0.046	0
	N	44	44	44	44	44	44	44	44	44	44	44	44	44	44	44	44	42	44	44	44	44	44
∆ SM (24:2)	Correlation Coefficient	-0.129	0.238	-0.036	0.103	0.163	0.025	0.22	-0.214	-0.038	,367*	-,363*	-0.033	-0.134	-0.223	-0.068	0.002	-0.04	0.049	0.01	0.12	,743**	,744**	--
	Sig. (2-tailed)	0.404	0.12	0.818	0.506	0.289	0.872	0.152	0.164	0.806	0.014	0.015	0.832	0.387	0.145	0.661	0.99	0.8	0.75	0.95	0.439	0	0
	N	44	44	44	44	44	44	44	44	44	44	44	44	44	44	44	44	42	44	44	44	44	44	44
∆ LPC (18:3)	Correlation Coefficient	-0.002	0.157	-0.267	0.169	0.116	-0.024	0.273	-0.258	-0.065	0.086	-0.128	,300*	0.16	0.015	-0.293	-0.041	-0.056	0.142	0.204	0.085	0.261	,378*	,310*	--
	Sig. (2-tailed)	0.988	0.307	0.08	0.272	0.454	0.875	0.073	0.091	0.675	0.58	0.408	0.048	0.298	0.924	0.053	0.792	0.722	0.356	0.185	0.585	0.087	0.012	0.041
	N	44	44	44	44	44	44	44	44	44	44	44	44	44	44	44	44	42	44	44	44	44	44	44	44
∆ LPC (20:4)	Correlation Coefficient	-0.085	0.073	-0.14	0.093	,300*	-0.144	0.242	-0.259	-0.056	0.121	-0.249	0.123	0.092	-0.126	-0.222	-0.079	-0.114	0.21	0.042	0.077	,515**	,538**	,592**	,700**	--
	Sig. (2-tailed)	0.585	0.638	0.364	0.547	0.048	0.351	0.113	0.089	0.72	0.435	0.104	0.425	0.554	0.413	0.147	0.612	0.473	0.172	0.788	0.62	0	0	0	0
	N	44	44	44	44	44	44	44	44	44	44	44	44	44	44	44	44	42	44	44	44	44	44	44	44	44
∆ PE (36:1)	Correlation Coefficient	-0.014	-0.001	-0.265	0.003	0.201	-0.046	0.134	-0.113	0.044	0.101	0.004	,397**	0.21	-0.049	-,362*	,304*	0.005	0.119	0.249	,383*	0.215	,384*	0.189	,657**	,501**	--
	Sig. (2-tailed)	0.928	0.993	0.082	0.984	0.191	0.769	0.386	0.465	0.776	0.515	0.979	0.008	0.171	0.752	0.016	0.045	0.974	0.442	0.103	0.01	0.16	0.01	0.219	0	0.001
	N	44	44	44	44	44	44	44	44	44	44	44	44	44	44	44	44	42	44	44	44	44	44	44	44	44	44
∆ PE (38:3)	Correlation Coefficient	0.118	-0.263	-0.154	-0.272	0.132	0.199	0.015	0.004	-0.185	0.178	-0.123	0.272	0.28	-,336*	-,384*	,381*	0.24	0.073	0.28	0.273	0.265	,416**	0.273	,318*	,423**	,512**	--
	Sig. (2-tailed)	0.445	0.085	0.319	0.074	0.395	0.196	0.922	0.978	0.229	0.249	0.426	0.074	0.066	0.026	0.01	0.011	0.126	0.636	0.065	0.073	0.082	0.005	0.073	0.036	0.004	0
	N	44	44	44	44	44	44	44	44	44	44	44	44	44	44	44	44	42	44	44	44	44	44	44	44	44	44	44
∆ PE (38:4)	Correlation Coefficient	-0.007	-0.247	-0.227	-0.187	0.167	0.112	0.059	-0.065	-0.173	0.128	-0.03	0.289	0.169	-,310*	-,378*	,382*	0.273	0.19	0.261	0.274	,373*	,476**	,357*	,413**	,537**	,601**	,898**	--
	Sig. (2-tailed)	0.966	0.105	0.138	0.223	0.277	0.468	0.701	0.677	0.262	0.408	0.847	0.057	0.273	0.041	0.011	0.01	0.08	0.217	0.087	0.072	0.013	0.001	0.017	0.005	0	0	0
	N	44	44	44	44	44	44	44	44	44	44	44	44	44	44	44	44	42	44	44	44	44	44	44	44	44	44	44	44
∆ PE-O (38:5)	Correlation Coefficient	-0.135	-0.114	-0.224	0.016	0.137	0.162	0.281	-0.076	0.125	0.255	-0.048	-0.1	0.131	-0.269	-,390**	0.108	-0.015	0.051	-0.142	0.124	,376*	,444**	,493**	,352*	,426**	,529**	,500**	,582**	--
	Sig. (2-tailed)	0.381	0.462	0.143	0.919	0.375	0.293	0.064	0.624	0.42	0.094	0.758	0.519	0.396	0.078	0.009	0.487	0.924	0.741	0.358	0.421	0.012	0.003	0.001	0.019	0.004	0	0.001	0
	N	44	44	44	44	44	44	44	44	44	44	44	44	44	44	44	44	42	44	44	44	44	44	44	44	44	44	44	44	44
∆ PE-O (40:7)	Correlation Coefficient	-0.018	-0.047	-0.271	-0.145	0.068	0.072	0.257	-0.104	-0.055	0.063	0.023	0.053	0	-,352*	-,304*	0.138	0.054	0.048	0.062	0.077	,489**	,542**	,533**	,378*	,535**	,519**	,552**	,655**	,773**	--
	Sig. (2-tailed)	0.905	0.76	0.075	0.347	0.663	0.642	0.092	0.502	0.725	0.687	0.884	0.735	0.999	0.019	0.045	0.372	0.735	0.755	0.689	0.618	0.001	0	0	0.011	0	0	0	0	0
	N	44	44	44	44	44	44	44	44	44	44	44	44	44	44	44	44	42	44	44	44	44	44	44	44	44	44	44	44	44	44
∆ CE (20:1)	Correlation Coefficient	0.071	-0.195	0.031	-0.158	-0.05	-0.074	0.142	-0.043	0.041	0.067	0.045	-0.199	0.023	-0.105	-0.067	0.095	-0.192	0.044	-0.142	-0.177	0.211	0.067	0.242	-0.06	0.274	0.097	,399**	,364*	,363*	,347*	--
	Sig. (2-tailed)	0.649	0.205	0.84	0.304	0.747	0.634	0.36	0.784	0.791	0.665	0.772	0.196	0.884	0.498	0.665	0.541	0.224	0.776	0.358	0.251	0.17	0.667	0.113	0.697	0.072	0.533	0.007	0.015	0.015	0.021
	N	44	44	44	44	44	44	44	44	44	44	44	44	44	44	44	44	42	44	44	44	44	44	44	44	44	44	44	44	44	44	44
∆ CE (20:4)	Correlation Coefficient	0.128	-0.02	-0.014	-0.128	-0.041	-0.071	0.223	-0.104	0.033	-0.007	-0.093	-0.126	0.079	-0.161	-0.123	0.025	-0.201	-0.027	-0.098	-0.18	,392**	0.16	,347*	0.177	,521**	,323*	,469**	,502**	,486**	,534**	,790**	--
	Sig. (2-tailed)	0.407	0.896	0.927	0.409	0.791	0.645	0.145	0.503	0.831	0.965	0.548	0.415	0.608	0.297	0.428	0.874	0.202	0.861	0.525	0.242	0.008	0.299	0.021	0.25	0	0.033	0.001	0.001	0.001	0	0
	N	44	44	44	44	44	44	44	44	44	44	44	44	44	44	44	44	42	44	44	44	44	44	44	44	44	44	44	44	44	44	44	44
∆ CE (22:4)	Correlation Coefficient	0.115	-0.126	-0.109	-0.165	-0.025	0.131	0.207	-0.056	-0.116	-0.082	0.005	-0.019	0.096	-,351*	-0.142	0.075	-0.051	0.148	-0.003	0.136	0.201	0.217	0.218	0.239	,460**	,392**	,553**	,564**	,522**	,510**	,489**	,707**	--
	Sig. (2-tailed)	0.456	0.416	0.48	0.285	0.87	0.398	0.178	0.719	0.455	0.597	0.974	0.902	0.536	0.02	0.358	0.631	0.747	0.339	0.984	0.377	0.19	0.157	0.156	0.119	0.002	0.009	0	0	0	0	0.001	0
	N	44	44	44	44	44	44	44	44	44	44	44	44	44	44	44	44	42	44	44	44	44	44	44	44	44	44	44	44	44	44	44	44	44
∆ TAG (56:2)	Correlation Coefficient	0.073	0.13	-0.109	0.121	0.039	-0.174	0.261	-0.065	0.146	0.161	-0.068	0.087	-0.031	0.161	-0.029	0.168	-0.269	-0.149	0.048	0.122	0.108	0.234	0.2	,415**	,314*	,550**	0.114	0.13	0.283	0.216	0.28	,318*	0.176	--
	Sig. (2-tailed)	0.639	0.4	0.481	0.435	0.803	0.26	0.087	0.673	0.344	0.295	0.662	0.576	0.842	0.296	0.852	0.276	0.085	0.336	0.759	0.43	0.487	0.126	0.192	0.005	0.038	0	0.461	0.402	0.062	0.16	0.065	0.035	0.254
	N	44	44	44	44	44	44	44	44	44	44	44	44	44	44	44	44	42	44	44	44	44	44	44	44	44	44	44	44	44	44	44	44	44	44
∆ TAG (56:3)	Correlation Coefficient	-0.01	0.091	-0.162	0.196	0.069	-0.166	,329*	-0.117	0.165	0.179	-0.102	-0.06	-0.033	0.203	-0.104	0.048	-0.274	-0.167	-0.111	0.086	0.203	0.247	,322*	,402**	,316*	,461**	0.075	0.115	,389**	0.28	0.258	0.257	0.122	,860**	--
	Sig. (2-tailed)	0.951	0.558	0.293	0.201	0.656	0.282	0.029	0.45	0.283	0.245	0.512	0.699	0.831	0.186	0.502	0.759	0.08	0.279	0.472	0.58	0.186	0.106	0.033	0.007	0.037	0.002	0.629	0.456	0.009	0.065	0.091	0.092	0.431	0
	N	44	44	44	44	44	44	44	44	44	44	44	44	44	44	44	44	42	44	44	44	44	44	44	44	44	44	44	44	44	44	44	44	44	44	44
PGS LDL-C	Correlation Coefficient	0.066	0.058	0.298	-0.091	-0.231	0.037	0.045	0.027	0.066	0.051	-,351*	0.142	-0.066	0.292	0.076	-0.079	-0.196	-0.209	0.177	-0.121	0.035	-0.189	-0.036	-0.011	0.024	-0.19	-0.085	-0.187	-,327*	-0.263	0.039	0.132	-0.223	0.008	-0.019	--
	Sig. (2-tailed)	0.686	0.721	0.062	0.577	0.151	0.822	0.781	0.867	0.685	0.753	0.025	0.375	0.681	0.064	0.638	0.625	0.225	0.19	0.267	0.451	0.834	0.256	0.831	0.949	0.884	0.253	0.614	0.261	0.045	0.11	0.815	0.429	0.178	0.96	0.909
	N	40	40	40	40	40	40	40	40	40	40	41	41	41	41	41	41	40	41	41	41	38	38	38	38	38	38	38	38	38	38	38	38	38	38	38	41
PGS HDL-C	Correlation Coefficient	-0.093	-0.002	0.097	0.123	-0.243	-0.061	-0.172	-0.006	-0.133	0.119	-0.116	0.03	-0.199	-0.268	-0.046	-0.087	0.236	0.189	0.109	-0.205	-0.042	0.093	-0.025	-0.016	-0.217	-0.145	-0.048	-0.127	-0.07	-0.091	-0.142	-0.223	-0.222	-0.118	-0.169	-0.067	--
	Sig. (2-tailed)	0.569	0.989	0.552	0.451	0.131	0.707	0.288	0.969	0.412	0.463	0.47	0.852	0.212	0.091	0.774	0.587	0.143	0.236	0.499	0.199	0.802	0.579	0.881	0.926	0.19	0.385	0.776	0.447	0.678	0.585	0.396	0.178	0.18	0.481	0.311	0.676
	N	40	40	40	40	40	40	40	40	40	40	41	41	41	41	41	41	40	41	41	41	38	38	38	38	38	38	38	38	38	38	38	38	38	38	38	41	41
PGS TC	Correlation Coefficient	0.029	-0.008	0.309	-0.151	-0.095	-0.028	0.002	0.185	0.112	0.013	-0.2	0.142	-0.08	0.291	0.059	-0.094	-0.156	-0.218	0.155	-0.055	-0.119	-0.193	-0.212	-0.141	-0.129	-0.266	-0.127	-0.283	-,432**	-,361*	-0.108	-0.135	-,361*	-0.081	-0.138	,876**	-0.083	--
	Sig. (2-tailed)	0.86	0.962	0.053	0.352	0.559	0.866	0.991	0.254	0.492	0.939	0.21	0.376	0.62	0.065	0.715	0.561	0.336	0.172	0.334	0.732	0.475	0.245	0.201	0.398	0.442	0.106	0.446	0.085	0.007	0.026	0.518	0.42	0.026	0.628	0.409	0	0.607
	N	40	40	40	40	40	40	40	40	40	40	41	41	41	41	41	41	40	41	41	41	38	38	38	38	38	38	38	38	38	38	38	38	38	38	38	41	41	41
PGS TAG	Correlation Coefficient	0.129	-0.082	0.277	-0.094	-0.291	0.037	-0.147	,342*	0.289	-0.29	0.284	-0.124	-0.208	0.254	0.146	0.21	-0.059	0.056	-0.104	-0.013	-,477**	-,496**	-,474**	-,435**	-,517**	-0.304	-0.203	-0.189	-,364*	-,370*	0.031	-0.073	-0.072	-0.249	-0.283	0.291	0.132	0.272	--
	Sig. (2-tailed)	0.428	0.613	0.083	0.564	0.069	0.822	0.365	0.031	0.07	0.069	0.072	0.442	0.192	0.11	0.361	0.188	0.719	0.726	0.517	0.934	0.002	0.002	0.003	0.006	0.001	0.064	0.221	0.257	0.025	0.022	0.856	0.663	0.669	0.132	0.085	0.065	0.41	0.085
	N	40	40	40	40	40	40	40	40	40	40	41	41	41	41	41	41	40	41	41	41	38	38	38	38	38	38	38	38	38	38	38	38	38	38	38	41	41	41	41
*. Correlation is significant at the 0.05 level (2-tailed).
**. Correlation is significant at the 0.01 level (2-tailed).

### Sheet: Supplementary table 3-9
Supplementary table S3-9: Correlation analysis (Pearson and Spearman's rho) of the top features from the best DIABLO model for VD characterizing the change in multi-omics features of RS and NRS
Pearson
Correlations
		∆ CAG-56	∆ Coprobacter	∆ Tyzzerella	∆ Eubacterium ruminantium group	∆ DTU089	∆ Erysipelotrichaceae uncultured	∆ LDL-C	∆ TC	∆ fasting GLP-1	∆ hematocrit (%)	∆ HDL-C	∆ fasting NEFAs	∆ potassium	∆ disposition Index	∆ GFR	∆ resting metabolic rate	∆ HexCer (d18:1/16:0)	∆ HexCer (d18:1/24:0)	∆ LPC (20:1)	∆ LPC (20:5)	∆ LPC-O (16:0)	∆ PE (36:3)	PGS LDL-C	PGS HDL-C	PGS TC	PGS TAG
∆ CAG-56	Pearson Correlation	--
	N	45
∆ Coprobacter	Pearson Correlation	-0.00681865	--
	Sig. (2-tailed)	0.964542
	N	45	45
∆ Tyzzerella	Pearson Correlation	-,606**	0.150716	--
	Sig. (2-tailed)	1.03332e-05	0.323034
	N	45	45	45
∆ Eubacterium ruminantium group	Pearson Correlation	-0.00886585	-0.158024	-0.0664116	--
	Sig. (2-tailed)	0.953907	0.299847	0.664691
	N	45	45	45	45
∆ DTU089	Pearson Correlation	0.0161802	-,329*	-0.0417015	-0.0439957	--
	Sig. (2-tailed)	0.915985	0.0271006	0.785631	0.774138
	N	45	45	45	45	45
∆ Erysipelotrichaceae uncultured	Pearson Correlation	0.10769	-0.0157294	-0.0308048	0.114583	-0.00856785	--
	Sig. (2-tailed)	0.481352	0.918318	0.840794	0.453562	0.955455
	N	45	45	45	45	45	45
∆ LDL-C	Pearson Correlation	,295*	,332*	-0.218901	-,450**	-0.0194351	0.283818	--
	Sig. (2-tailed)	0.0495031	0.0258982	0.148542	0.00194796	0.899164	0.0588394
	N	45	45	45	45	45	45	45
∆ TC	Pearson Correlation	0.226227	,305*	-0.145466	-,362*	0.0556529	,369*	,876**	--
	Sig. (2-tailed)	0.135091	0.0412972	0.340365	0.0146824	0.716525	0.0126423	3.28359e-15
	N	45	45	45	45	45	45	45	45
∆ fasting GLP-1	Pearson Correlation	-0.0447548	-0.113084	-0.0215402	0.185887	0.179129	0.0968642	-0.153807	-0.0467595	--
	Sig. (2-tailed)	0.770346	0.459529	0.888307	0.221493	0.239047	0.52674	0.313094	0.760357
	N	45	45	45	45	45	45	45	45	45
∆ hematocrit (%)	Pearson Correlation	0.244296	0.253257	-0.198971	0.0994516	-0.0121554	0.288106	0.0993917	0.221699	0.0126479	--
	Sig. (2-tailed)	0.105817	0.0932333	0.190087	0.515704	0.936834	0.0549591	0.515958	0.143294	0.934281
	N	45	45	45	45	45	45	45	45	45	45
∆ HDL-C	Pearson Correlation	0.142894	0.134619	-0.125148	-0.183667	-0.0387616	0.193453	0.248245	,488**	-0.102022	,433**	--
	Sig. (2-tailed)	0.349066	0.377958	0.412715	0.227158	0.800424	0.202922	0.10012	0.000663179	0.504854	0.00300303
	N	45	45	45	45	45	45	45	45	45	45	45
∆ fasting NEFAs	Pearson Correlation	-0.0890818	0.265542	0.0604691	-0.0243934	-0.157548	0.171272	-0.0275375	0.0194201	-0.267365	0.128556	0.164826	--
	Sig. (2-tailed)	0.56999	0.0852479	0.700096	0.876611	0.312982	0.272139	0.860853	0.901628	0.0830458	0.411318	0.290862
	N	43	43	43	43	43	43	43	43	43	43	43	43
∆ potassium	Pearson Correlation	0.0610497	-0.0810823	-0.158025	0.0357083	0.0753393	0.17173	-0.122746	-0.070177	0.0281092	0.269997	-0.0225818	0.0536997	--
	Sig. (2-tailed)	0.690349	0.59647	0.299844	0.815861	0.622811	0.259324	0.421814	0.646895	0.854569	0.0728603	0.882943	0.732349
	N	45	45	45	45	45	45	45	45	45	45	45	43	45
∆ disposition Index	Pearson Correlation	-0.0169752	0.100924	-0.128495	-0.0581757	-0.152752	0.0371298	0.0745197	-0.0351479	-0.156313	-0.0379573	-0.0464617	0.268063	-0.00810011	--
	Sig. (2-tailed)	0.911873	0.509474	0.40023	0.704247	0.316463	0.808665	0.62661	0.818701	0.305177	0.804483	0.761838	0.0822147	0.957884
	N	45	45	45	45	45	45	45	45	45	45	45	43	45	45
∆ GFR	Pearson Correlation	,424**	0.0479038	-0.289052	-0.0581179	-0.0799071	0.221103	0.145555	-0.0169595	-0.201854	0.237151	-0.0566696	-0.0801812	0.104865	0.115725	--
	Sig. (2-tailed)	0.00367118	0.754672	0.0541311	0.704527	0.60182	0.144401	0.340068	0.911954	0.183615	0.116751	0.711568	0.609271	0.492996	0.449043
	N	45	45	45	45	45	45	45	45	45	45	45	43	45	45	45
∆ resting metabolic rate	Pearson Correlation	0.0496945	0.126738	0.000706942	0.13504	0.0859403	-0.0445815	-0.159037	-0.230272	0.06583	0.0796946	-0.078843	,318*	0.0127954	-0.122786	0.0429087	--
	Sig. (2-tailed)	0.748707	0.412331	0.996366	0.382128	0.579113	0.773845	0.302474	0.132641	0.67116	0.607088	0.610947	0.0401241	0.934301	0.427176	0.78212
	N	44	44	44	44	44	44	44	44	44	44	44	42	44	44	44	44
∆ HexCer (d18:1/16:0)	Pearson Correlation	-,739**	0.0363937	,416**	0.129731	0.0421877	0.137801	-0.20753	-0.137135	0.276207	-0.193354	-0.148071	0.0583009	-0.0832672	-0.0505019	-,389**	0.075573	--
	Sig. (2-tailed)	1.53527e-08	0.816776	0.00549763	0.407022	0.788229	0.378203	0.18176	0.380537	0.072989	0.214123	0.343338	0.717299	0.59552	0.747748	0.00985447	0.63431
	N	43	43	43	43	43	43	43	43	43	43	43	41	43	43	43	42	43
∆ HexCer (d18:1/24:0)	Pearson Correlation	0.0154945	0.0570474	-0.0762599	-0.0296694	-0.00188899	,361*	0.283162	0.224649	-0.0296852	0.0134803	0.0234345	-0.263726	-0.0100703	0.0236838	0.203351	-0.0385076	,376*	--
	Sig. (2-tailed)	0.921443	0.716338	0.626937	0.850199	0.990408	0.0174948	0.065774	0.147533	0.850121	0.931629	0.881425	0.0956953	0.948898	0.880173	0.190914	0.80869	0.0129129
	N	43	43	43	43	43	43	43	43	43	43	43	41	43	43	43	42	43	43
∆ LPC (20:1)	Pearson Correlation	-0.121676	-0.192542	-0.0446791	,449**	0.0279963	0.151524	-0.217076	-0.264136	0.0809659	0.0172862	-0.13616	-0.180669	0.0158607	-0.0170368	0.139315	-0.0203003	0.225379	,365*	--
	Sig. (2-tailed)	0.437001	0.216091	0.776036	0.00251755	0.858559	0.332074	0.162036	0.0869776	0.605762	0.912393	0.383964	0.258306	0.919593	0.913652	0.372938	0.898463	0.146187	0.0161321
	N	43	43	43	43	43	43	43	43	43	43	43	41	43	43	43	42	43	43	43
∆ LPC (20:5)	Pearson Correlation	0.00881812	-0.0248219	-0.116007	0.295403	0.0892563	0.267859	0.00533914	0.146381	0.201052	0.16294	0.159898	-0.149316	0.0294019	-0.044614	0.0652538	-0.166209	0.287239	,486**	,401**	--
	Sig. (2-tailed)	0.955245	0.87446	0.458815	0.0544589	0.569231	0.0824577	0.972893	0.348935	0.196084	0.296495	0.305724	0.35146	0.851535	0.776353	0.677606	0.292803	0.0618145	0.000940311	0.00770526
	N	43	43	43	43	43	43	43	43	43	43	43	41	43	43	43	42	43	43	43	43
∆ LPC-O (16:0)	Pearson Correlation	0.0306594	0.0330441	-0.109149	,453**	-0.0314145	0.133755	-0.146586	-0.0523675	0.0504305	0.0386249	-0.00110851	-0.0676586	-0.190521	0.0153648	0.0867593	0.00261596	0.139852	0.274669	,536**	,555**	--
	Sig. (2-tailed)	0.845261	0.833389	0.485971	0.0022755	0.841498	0.392499	0.348252	0.738752	0.748093	0.805753	0.994371	0.674258	0.221042	0.922099	0.580127	0.986882	0.37108	0.0746659	0.000213406	0.000112976
	N	43	43	43	43	43	43	43	43	43	43	43	41	43	43	43	42	43	43	43	43	43
∆ PE (36:3)	Pearson Correlation	-0.0632477	-0.158774	0.0518934	0.223614	0.113897	0.0848706	-0.115115	-0.235128	0.0227818	0.0491852	-0.203959	-0.251155	-0.0166705	-,316*	0.230605	0.153301	0.156702	,340*	,653**	,301*	,313*	--
	Sig. (2-tailed)	0.687003	0.309181	0.741035	0.149457	0.467083	0.58843	0.4623	0.129072	0.884705	0.754117	0.189562	0.113205	0.915502	0.0392187	0.136816	0.332413	0.315619	0.0258757	2.07091e-06	0.0498556	0.0407852
	N	43	43	43	43	43	43	43	43	43	43	43	41	43	43	43	42	43	43	43	43	43	43
PGS LDL-C	Pearson Correlation	-0.122453	-0.165971	0.128157	0.182217	-0.0783355	0.204098	-0.0133457	-0.068367	0.0280404	-0.0333246	-0.231044	0.0141801	0.0981184	0.261606	-0.0673378	0.0847826	0.152874	,342*	0.294561	0.138897	0.0728131	0.117169	--
	Sig. (2-tailed)	0.439789	0.293505	0.418613	0.248105	0.621935	0.194808	0.933149	0.667049	0.860079	0.834051	0.14098	0.930796	0.536454	0.0942244	0.671777	0.593455	0.34632	0.0306729	0.0650274	0.392686	0.655235	0.471508
	N	42	42	42	42	42	42	42	42	42	42	42	40	42	42	42	42	40	40	40	40	40	40	42
PGS HDL-C	Pearson Correlation	-0.03763	-0.0344529	0.0859564	0.023454	-0.0457561	0.0504077	-0.0736517	0.0332707	,341*	-0.0213348	0.00614874	-0.166586	0.036367	0.0605028	0.19132	-0.21723	0.0888183	-0.059287	-0.0355437	0.0105151	0.0592914	-0.238727	-0.101923	--
	Sig. (2-tailed)	0.812972	0.828515	0.588333	0.882791	0.77355	0.751227	0.642975	0.834316	0.027324	0.893318	0.969172	0.304246	0.819143	0.703486	0.224851	0.167004	0.585752	0.716311	0.827633	0.948655	0.716291	0.137939	0.520693
	N	42	42	42	42	42	42	42	42	42	42	42	40	42	42	42	42	40	40	40	40	40	40	42	42
PGS TC	Pearson Correlation	0.127899	-0.126701	-0.17169	0.0278488	-0.0329364	0.169794	0.0104936	-0.0936906	0.0738402	0.0596108	-0.144029	0.0115549	0.16409	,342*	0.0966638	0.0697435	-0.0527005	,355*	0.311943	0.20535	0.132099	0.137843	,818**	-0.0718995	--
	Sig. (2-tailed)	0.419556	0.423963	0.276949	0.861026	0.835958	0.28237	0.947413	0.555083	0.642123	0.707663	0.362822	0.943585	0.299086	0.0264341	0.54254	0.660746	0.746724	0.0247714	0.0500489	0.20367	0.41648	0.39632	3.78446e-11	0.650919
	N	42	42	42	42	42	42	42	42	42	42	42	40	42	42	42	42	40	40	40	40	40	40	42	42	42
PGS TAG	Pearson Correlation	0.197124	0.0114236	-0.146922	-0.2233	0.0478434	-0.0473326	0.0710562	0.103873	0.170999	0.261572	-0.0647113	-0.126984	0.195228	-0.161568	0.0123106	-0.0145359	-0.250144	-0.083932	-0.282841	0.117689	-0.131034	-0.0253834	-0.0235069	-,344*	0.137884	--
	Sig. (2-tailed)	0.210833	0.94276	0.353157	0.155173	0.763509	0.765963	0.654755	0.512704	0.278917	0.0942693	0.683899	0.43491	0.215345	0.306678	0.938324	0.927202	0.119531	0.606616	0.076989	0.469527	0.420279	0.876449	0.882528	0.0258163	0.383866
	N	42	42	42	42	42	42	42	42	42	42	42	40	42	42	42	42	40	40	40	40	40	40	42	42	42	42
**. Correlation is significant at the 0.01 level (2-tailed).
*. Correlation is significant at the 0.05 level (2-tailed).
Spearman's rho
Correlations
		∆ CAG-56	∆ Coprobacter	∆ Tyzzerella	∆ Eubacterium ruminantium group	∆ DTU089	∆ Erysipelotrichaceae uncultured	∆ LDL-C	∆ TC	∆ fasting GLP-1	∆ hematocrit (%)	∆ HDL-C	∆ fasting NEFAs	∆ potassium	∆ disposition Index	∆ GFR	∆ resting metabolic rate	∆ HexCer (d18:1/16:0)	∆ HexCer (d18:1/24:0)	∆ LPC (20:1)	∆ LPC (20:5)	∆ LPC-O (16:0)	∆ PE (36:3)	PGS LDL-C	PGS HDL-C	PGS TC	PGS TAG
∆ CAG-56	Correlation Coefficient	--
	Sig. (2-tailed)
	N	45
∆ Coprobacter	Correlation Coefficient	0.114361	--
	Sig. (2-tailed)	0.454443
	N	45	45
∆ Tyzzerella	Correlation Coefficient	-0.0794466	-0.116074	--
	Sig. (2-tailed)	0.603922	0.447669
	N	45	45	45
∆ Eubacterium ruminantium group	Correlation Coefficient	-0.0653491	-0.166798	0.0320158	--
	Sig. (2-tailed)	0.669747	0.273462	0.834621
	N	45	45	45	45
∆ DTU089	Correlation Coefficient	0.031357	-,323*	0.0238472	-0.0727273	--
	Sig. (2-tailed)	0.837978	0.030565	0.876433	0.634951
	N	45	45	45	45	45
∆ Erysipelotrichaceae uncultured	Correlation Coefficient	-0.0218709	-0.0370224	0.0761528	,568**	-0.0115942	--
	Sig. (2-tailed)	0.886604	0.809208	0.619051	4.64069e-05	0.939745
	N	45	45	45	45	45	45
∆ LDL-C	Correlation Coefficient	0.0509881	0.149671	-0.22029	-0.141765	-0.0776021	0.189592	--
	Sig. (2-tailed)	0.739413	0.32644	0.14592	0.352923	0.612374	0.212258
	N	45	45	45	45	45	45	45
∆ TC	Correlation Coefficient	0.000131757	0.113442	-0.273197	-0.0956553	-0.0316216	,315*	,856**	--
	Sig. (2-tailed)	0.999315	0.458099	0.0693997	0.531935	0.83663	0.0352886	7.05325e-14
	N	45	45	45	45	45	45	45	45
∆ fasting GLP-1	Correlation Coefficient	-0.0151515	-0.258366	0.0284585	,400**	0.253096	,343*	-0.116469	0	--
	Sig. (2-tailed)	0.921309	0.0865962	0.852781	0.00653762	0.0934487	0.0210949	0.446113	1
	N	45	45	45	45	45	45	45	45	45
∆ hematocrit (%)	Correlation Coefficient	0.10485	0.0917023	0.0124868	0.222451	-0.279005	,339*	0.135043	0.263157	0.0970538	--
	Sig. (2-tailed)	0.493057	0.549098	0.935116	0.141907	0.0634536	0.0225323	0.376446	0.0807124	0.525927
	N	45	45	45	45	45	45	45	45	45	45
∆ HDL-C	Correlation Coefficient	-0.0824905	0.0217427	-0.113326	-0.135068	-0.220853	0.151738	0.292209	,517**	0.0827541	,461**	--
	Sig. (2-tailed)	0.590086	0.887264	0.458565	0.376355	0.144865	0.319726	0.0514411	0.000274562	0.588895	0.00142218
	N	45	45	45	45	45	45	45	45	45	45	45
∆ fasting NEFAs	Correlation Coefficient	-0.0659921	0.198429	-0.149049	0.203262	-0.188463	0.174268	0.0588946	0.160985	-0.205074	0.184546	0.113054	--
	Sig. (2-tailed)	0.674159	0.202106	0.340124	0.191112	0.226165	0.263715	0.707554	0.302407	0.1871	0.236136	0.470407
	N	43	43	43	43	43	43	43	43	43	43	43	43
∆ potassium	Correlation Coefficient	0.0656126	0.0458498	-0.0173913	0.013834	-0.121476	0.0412385	0.0375494	0.0681841	0.0424242	0.239694	0.0655576	0.0981577	--
	Sig. (2-tailed)	0.668491	0.764885	0.909721	0.928133	0.42667	0.787956	0.806544	0.656291	0.782005	0.112765	0.668754	0.531177
	N	45	45	45	45	45	45	45	45	45	45	45	43	45
∆ disposition Index	Correlation Coefficient	-0.122266	0.131225	-0.163505	-0.106851	-0.221344	-0.0990777	0.1361	-0.0782634	-0.163636	0.0169795	-0.0455279	0.0622169	-0.0347826	--
	Sig. (2-tailed)	0.423644	0.390209	0.283181	0.484794	0.143952	0.517291	0.372686	0.609338	0.282788	0.911851	0.766489	0.69185	0.820555
	N	45	45	45	45	45	45	45	45	45	45	45	43	45	45
∆ GFR	Correlation Coefficient	-0.130171	0.0387352	0.0783926	-0.0612648	-0.125296	-0.0673254	0.104348	-0.0361672	-0.0638999	0.178449	0.0374897	-0.0424343	-0.0345191	0.290119	--
	Sig. (2-tailed)	0.39406	0.800557	0.608746	0.689313	0.412159	0.660355	0.495141	0.813536	0.676666	0.240863	0.806846	0.78702	0.821892	0.0532098
	N	45	45	45	45	45	45	45	45	45	45	45	43	45	45	45
∆ resting metabolic rate	Correlation Coefficient	-0.0989429	0.103735	0.131924	0.16716	0.154898	0.111769	-0.220155	-0.224039	0.22692	0.168034	-0.00789344	0.210599	-0.0241015	-0.119803	0.22537	--
	Sig. (2-tailed)	0.52283	0.502792	0.393309	0.278123	0.315392	0.470101	0.151005	0.143746	0.13853	0.275581	0.959443	0.180662	0.876592	0.438576	0.141319
	N	44	44	44	44	44	44	44	44	44	44	44	42	44	44	44	44
∆ HexCer (d18:1/16:0)	Correlation Coefficient	-0.0311084	0.197523	-0.0102688	0.12685	0.1791	,302*	-0.0564784	-0.0267301	,347*	-0.0090152	-0.228951	-0.0315331	-0.0712776	-0.0448505	-0.189973	0.199579	--
	Sig. (2-tailed)	0.843023	0.204216	0.947892	0.417606	0.250494	0.0490245	0.719051	0.864895	0.0224881	0.954246	0.139732	0.844833	0.649682	0.775199	0.222398	0.205092
	N	43	43	43	43	43	43	43	43	43	43	43	41	43	43	43	42	43
∆ HexCer (d18:1/24:0)	Correlation Coefficient	-0.156448	0.218665	0.00921172	-0.107671	-0.025974	,374*	0.274237	0.255673	0.117789	0.0132576	0.0189534	-0.18554	-0.00739958	0.143461	0.175929	0.042217	,637**	--
	Sig. (2-tailed)	0.316413	0.158911	0.95325	0.491928	0.868683	0.0135955	0.075142	0.0979679	0.451895	0.932756	0.903981	0.245474	0.962439	0.358736	0.259119	0.790656	4.41271e-06
	N	43	43	43	43	43	43	43	43	43	43	43	41	43	43	43	42	43	43
∆ LPC (20:1)	Correlation Coefficient	-0.140139	0.0809423	0.10601	0.0847176	0.025219	0.038659	-0.128813	-0.243516	0.131984	-0.078258	-0.094767	-0.175958	0.00543642	0.0422833	0.135156	0.187586	0.217155	,380*	--
	Sig. (2-tailed)	0.370088	0.605867	0.498671	0.589105	0.872468	0.805585	0.410377	0.115585	0.398851	0.617909	0.545524	0.271135	0.9724	0.78776	0.387515	0.234202	0.16188	0.0118948
	N	43	43	43	43	43	43	43	43	43	43	43	41	43	43	43	42	43	43	43
∆ LPC (20:5)	Correlation Coefficient	-0.121867	0.0865297	-0.0610088	0.115826	0.0918152	,448**	0.0726367	0.218145	,441**	0.215077	0.173828	-0.120209	0.0788281	-0.013138	-0.0977046	-0.212219	,431**	,451**	0.252794	--
	Sig. (2-tailed)	0.436279	0.581133	0.697546	0.459521	0.558164	0.00258687	0.643445	0.159929	0.00309133	0.166032	0.264941	0.45408	0.615343	0.933361	0.533083	0.177253	0.00393901	0.00238096	0.10194
	N	43	43	43	43	43	43	43	43	43	43	43	41	43	43	43	42	43	43	43	43
∆ LPC-O (16:0)	Correlation Coefficient	-0.11794	-0.02537	-0.133645	-0.124736	-0.0424343	0.0163093	0.120054	0.112584	0.124736	0.0361366	0.0305822	-0.0970383	-,325*	0.0496829	0.135458	0.0840288	0.0590456	0.248565	,377*	,315*	--
	Sig. (2-tailed)	0.451311	0.871711	0.392889	0.425472	0.78702	0.917326	0.443182	0.472267	0.425472	0.818048	0.845646	0.546136	0.0333901	0.751708	0.386445	0.596755	0.706837	0.107997	0.0126055	0.0397379
	N	43	43	43	43	43	43	43	43	43	43	43	41	43	43	43	42	43	43	43	43	43
∆ PE (36:3)	Correlation Coefficient	-0.200393	-0.038659	0.14029	0.149049	0.0966475	0.0813953	-0.105859	-0.212633	0.236031	0.0265911	-0.1107	-0.262021	-0.0474177	-0.090305	0.211719	0.176566	0.17457	,400**	,678**	,326*	,346*	--
	Sig. (2-tailed)	0.197587	0.805585	0.369568	0.340124	0.537544	0.603845	0.499287	0.171014	0.127565	0.865591	0.479756	0.09794	0.762693	0.564683	0.172905	0.263327	0.262875	0.00786359	5.87197e-07	0.0329584	0.0229929
	N	43	43	43	43	43	43	43	43	43	43	43	41	43	43	43	42	43	43	43	43	43	43
PGS LDL-C	Correlation Coefficient	-0.0746293	0.0323313	0.278989	0.22486	-0.111417	0.279151	0.0149907	-0.0345205	0.298598	-0.0597841	-0.13436	-0.0272045	0.124706	0.171866	-0.026497	0.11239	0.0514071	0.249531	,329*	0.0938086	0.125141	0.168293	--
	Sig. (2-tailed)	0.63856	0.838932	0.0735822	0.152232	0.482388	0.073408	0.924931	0.828184	0.0547553	0.70685	0.396255	0.86766	0.431353	0.27645	0.867711	0.47855	0.752742	0.120469	0.0378993	0.56478	0.441659	0.299246
	N	42	42	42	42	42	42	42	42	42	42	42	40	42	42	42	42	40	40	40	40	40	40	42
PGS HDL-C	Correlation Coefficient	0.026497	-0.138319	0.0778705	0.211571	-0.0550199	0.10299	-0.0723604	0.0295774	,312*	-0.0634394	0.0114263	-0.0829268	-0.0991006	-0.127461	0.257273	-0.153391	0.0247655	-0.0121951	-0.0221388	0.0711069	0.0465291	-0.189118	-0.00445669	--
	Sig. (2-tailed)	0.867711	0.382353	0.624011	0.178611	0.729289	0.516314	0.648825	0.852492	0.0440066	0.689798	0.942747	0.610947	0.532363	0.421164	0.100007	0.332124	0.879434	0.940465	0.892142	0.662828	0.775569	0.242507	0.977653
	N	42	42	42	42	42	42	42	42	42	42	42	40	42	42	42	42	40	40	40	40	40	40	42	42
PGS TC	Correlation Coefficient	-0.0286038	0.0608541	0.129406	0.149015	-0.174297	0.265862	0.0645815	-0.00688789	0.272344	0.099586	-0.0394652	-0.0161351	0.242687	0.268293	0.0307106	0.08176	-0.0243902	0.272233	,362*	0.133021	0.175235	0.176923	,816**	-0.0282797	--
	Sig. (2-tailed)	0.857297	0.701844	0.414054	0.346265	0.26961	0.0887999	0.6845	0.965469	0.0810059	0.530347	0.804025	0.921283	0.121483	0.0858118	0.846907	0.606736	0.881247	0.0892404	0.0216005	0.413206	0.27946	0.27478	4.54508e-11	0.858897
	N	42	42	42	42	42	42	42	42	42	42	42	40	42	42	42	42	40	40	40	40	40	40	42	42	42
PGS TAG	Correlation Coefficient	0.128596	0.0452962	-0.0780326	-0.125841	0.0436756	0.000729276	0.0595576	0.102589	0.104287	,327*	0.0126418	-0.110131	0.249656	-0.168949	-0.00834616	-0.0496718	-0.0977486	-0.0510319	-0.24803	0.0947467	-0.0575985	-0.0333959	-0.031683	-,357*	0.133782	--
	Sig. (2-tailed)	0.417008	0.775767	0.623287	0.427141	0.783594	0.996343	0.707912	0.517957	0.511018	0.0347126	0.936668	0.498719	0.110826	0.284807	0.958164	0.754745	0.548471	0.754491	0.122791	0.560877	0.724068	0.837905	0.84212	0.0202558	0.398309
	N	42	42	42	42	42	42	42	42	42	42	42	40	42	42	42	42	40	40	40	40	40	40	42	42	42	42
*. Correlation is significant at the 0.05 level (2-tailed).
**. Correlation is significant at the 0.01 level (2-tailed).
