## Supplementary material for "Identifying Multi-omics Signatures that characterize Responders to Plant-based Dietary Interventions": Table S4

### Sheet: Legend
Legend
Supplementary table S4-1	Performance measures of the XGBoost single- and multi-omics prediction models
Supplementary table S4-2	Features and mean gain (importance) of the XGBoost single- and multi-omics prediction models
Supplementary table S4-3	Distribution of booster-types observed in XGBoost models
related to Fig. 2 and Fig. 3

### Sheet: Supplementary table S4-1
Supplementary table S4-1: Performance measures of the XGBoost single- and multi-omics prediction models
Model	Multi-omics or single-omics	Performance measures
		error rate	accuracy	F1	sensitivity	specificity	AUC-ROC
All diets combined	Multi-omics	0.397	0.603	0.694	0.686	0.444	0.591
	Lipidomics	0.366	0.634	0.73	0.756	0.4	0.44
	Metabolic	0.389	0.611	0.718	0.756	0.333	0.584
	Microbiome	0.481	0.519	0.533	0.419	0.711	0.582
	PGS	0.313	0.687	0.773	0.814	0.444	0.648
ND	Multi-omics	0.333	0.667	0.571	0.556	0.741	0.749
	Lipidomics	0.6	0.4	0.4	0.5	0.333	0.606
	Metabolic	0.467	0.533	0.4	0.389	0.63	0.523
	Microbiome	0.444	0.556	0.444	0.444	0.63	0.543
	PGS	0.356	0.644	0.556	0.556	0.704	0.652
VD	Multi-omics	0.233	0.767	0.861	0.912	0.222	0.541
	Lipidomics	0.233	0.767	0.865	0.941	0.111	0.578
	Metabolic	0.256	0.744	0.849	0.912	0.111	0.585
	Microbiome	0.419	0.581	0.71	0.647	0.333	0.495
	PGS	0.279	0.721	0.833	0.882	0.111	0.5
Table S4-1 shows performance measures (error rate, accuracy, F1, sensitvity, specificity, AUC-ROC) of the single-
and multi-omics prediction models (XGBoost) using baseline data to predict RS and NRS.
AUC-ROC, Area under the receiver operating characteristic curve; ND, Nordic Diet; NRS, Non-Responders;
VD, Vegetarian Diet; PGS: polygenetic risk scores, RS, Responders; XGBoost, extreme Gradient Boosting.

### Sheet: Supplementary table S4-2
Supplementary table S4-2: Features and mean gain (importance) of the XGBoost single- and multi-omics prediction models
All diets combined																				ND																				VD
Multi-omics				Lipidomics				Metabolic				Microbiome				PGS				Multi-omics				Lipidomics				Metabolic				Microbiome				PGS				Multi-omics				Lipidomics				Metabolic				Microbiome				PGS
Feature	mean gain	SD	times appeared	Feature	mean gain	SD	times appeared	Feature	mean gain	SD	times appeared	Feature	mean gain	SD	times appeared	Feature	mean gain	SD	times appeared	Feature	mean gain	SD	times appeared	Feature	mean gain	SD	times appeared	Feature	mean gain	SD	times appeared	Feature	mean gain	SD	times appeared	Feature	mean gain	SD	times appeared	Feature	mean gain	SD	times appeared	Feature	mean gain	SD	times appeared	Feature	mean gain	SD	times appeared	Feature	mean gain	SD	times appeared	Feature	mean gain	SD	times appeared
ND	0.07193	0.04462	130	ND	0.07615	0.03516	126	ND	0.10054	0.04874	131	ND	0.10939	0.05155	111	PGS LDL	0.21579	0.01729	131	PGS LDL	0.13647	0.03652	45	SM (28:1)	0.09080	0.04259	27	insulinogenic index	0.22082	0.07068	45	Agathobacter	0.11059	0.04464	16	PGS LDL	0.38752	0.05819	45	PS (40:7)	0.06719	0.05004	37	PS (40:7)	0.10219	0.06217	37	pulse	0.14147	0.05032	43	Alistipes	0.13899	0.06947	31	PGS TC	0.41507	0.10447	22
insulinogenic index	0.04478	0.02337	130	SM (16:0)	0.04027	0.01838	123	insulinogenic index	0.09914	0.03178	131	UBA1819	0.03697	0.01240	88	PGS HDL-C	0.20796	0.02831	131	insulinogenic index	0.13132	0.05882	45	TAG (54:5)	0.06587	0.03741	25	waist-height-ratio	0.08497	0.03471	45	Erysipelotrichaceae uncultured	0.06831	0.05793	4	PGS TAG	0.26969	0.02949	45	TAG (54:3)	0.06196	0.04321	36	TAG (54:3)	0.08673	0.06248	38	fat mass	0.10433	0.06090	43	Clostridia UCG-014	0.10151	0.06943	21	PGS HDL-C	0.26474	0.06606	22
LDL-C	0.03270	0.01490	129	LPC-O (16:0)	0.03162	0.01565	124	LDL-C	0.07801	0.01604	131	Haemophilus	0.03474	0.01104	32	PGS TAG	0.20237	0.02243	131	SM (28:1)	0.06907	0.02913	45	LPC (22:5)	0.04552	0.03830	28	OGIS	0.08305	0.03115	45	Sutterella	0.05618	0.02355	10	PGS HDL-C	0.22263	0.05295	45	pulse	0.05789	0.03679	36	TAG (54:8)	0.08049	0.04179	33	LDL-C	0.08810	0.03910	43	DTU089	0.07306	0.05009	13	PGS TAG	0.16881	0.04002	22
SM (16:0)	0.02845	0.01475	127	Cer (d18:1/24:0)	0.02785	0.01324	125	waist-height-ratio	0.04735	0.01424	131	Collinsella	0.03297	0.01194	98	PGS TC	0.18683	0.02098	131	PE (40:6)	0.05839	NA	1	PE (36:2)	0.04334	0.03449	21	natrium	0.06935	0.03104	44	Erysipelatoclostridium	0.04893	0.02484	12	PGS TC	0.12016	0.04866	45	fat mass	0.05586	0.03801	36	SM (26:0)	0.05627	0.03642	29	postprandial NEFA	0.07577	0.04665	42	Eggerthellaceae uncultured	0.06694	0.03130	11	PGS LDL	0.15138	0.06048	22
LPC-O (16:0)	0.02316	0.01624	129	Car (14:0)	0.02647	0.01207	122	GGT	0.04018	0.01883	131	UCG-003	0.03108	0.01474	88	ND	0.15090	0.04893	131	OGIS	0.04655	0.02224	45	CE (14:0)	0.03821	0.03272	20	fasting GLP-1	0.06011	0.03843	45	Senegalimassilia	0.04153	0.03339	8					PGS TC	0.05518	0.05225	36	DAG (34:1)	0.04685	0.02636	35	zonulin	0.07336	0.04193	42	Gastranaerophilales	0.06451	0.04881	13
Megamonas	0.01927	0.01970	4	TAG (54:5)	0.02459	0.01448	125	acetic acid	0.03697	0.01065	131	Roseburia	0.03001	0.01077	111	VD	0.03615	0.00822	131	TAG (54:5)	0.03802	0.03198	42	SM (22:3)	0.03797	0.01957	25	LDL-C	0.05427	0.02046	45	Parabacteroides	0.03920	0.02669	16					LDL-C	0.04980	0.03496	37	DAG (36:2)	0.04630	0.03485	30	uric acid	0.05486	0.02771	43	Izemoplasmatales	0.05687	0.05644	4
waist-height-ratio	0.01765	0.00854	130	LPC (22:5)	0.02243	0.01164	126	TC	0.03545	0.01503	129	Clostridium sensu stricto 1	0.02882	0.01381	94					PGS TAG	0.03323	0.02372	45	TAG (54:2)	0.03449	0.02569	28	GGT	0.05177	0.02702	44	Coprobacter	0.03646	0.02279	13					TAG (54:8)	0.04677	0.03369	21	TAG (52:2)	0.04233	0.04000	30	fasting GLP-1	0.05306	0.03890	40	Roseburia	0.05334	0.03428	31
Collinsella	0.01751	0.00962	117	LPC (18:3)	0.01699	0.01016	123	OGIS	0.03357	0.01204	131	Muribaculaceae	0.02604	0.00790	33					natrium	0.03286	0.01882	45	Cer (d18:1/12:0)	0.02995	0.01755	28	disposition index	0.03750	0.02283	42	Holdemanella	0.03603	0.03670	4					postprandial NEFA	0.04168	0.03573	35	HexCer (d18:1/22:0)	0.03800	0.03150	33	insulinogenic index	0.03842	0.03388	42	Rhodospirillales uncultured	0.04991	0.02909	17
TAG (54:5)	0.01649	0.01139	119	LPC (22:4)	0.01588	0.01036	125	fasting GLP-1	0.02685	0.00995	131	Defluviitaleaceae UCG-011	0.02454	0.00777	61					waist-height-ratio	0.03217	0.01897	40	PE (36:3)	0.02952	0.02896	23	total postprandial TAG	0.03132	0.01533	44	Desulfovibrionaceae uncultured	0.03578	0.01575	5					DAG (36:0)	0.03426	0.06604	4	PC (34:2)	0.03709	0.02106	32	waist-height-ratio	0.03541	0.02158	43	Collinsella	0.04904	0.03810	29
CE (22:1)	0.01558	0.01042	122	CE (22:1)	0.01541	0.01010	119	age	0.02677	0.01343	131	DTU089	0.02430	0.00800	46					fasting GLP-1	0.02926	0.02610	36	PE-O (38:4)	0.02948	0.02130	21	urea	0.02896	0.01583	45	Defluviitaleaceae UCG-011	0.03500	0.02751	7					SM (28:0)	0.03388	0.06489	6	CE (24:2)	0.03150	0.03191	20	OGIS	0.03210	0.02735	40	Sutterella	0.04883	0.04328	22
Mitsuokella	0.01459	0.02309	3	LPC (20:5)	0.01534	0.01037	125	urea	0.02676	0.01144	131	Ruminococcus torques group	0.02368	0.01161	111					TAG (54:2)	0.02780	0.02095	40	CE (18:0)	0.02786	0.01671	20	creatinine	0.02428	0.01838	42	Dorea	0.03380	0.02260	15					DAG (34:1)	0.03148	0.03707	34	Car (14:0)	0.03041	0.03096	37	resting metabolic rate	0.03018	0.02838	35	Haemophilus	0.04840	0.04897	12
PGS LDL	0.01458	0.00805	130	SM (24:0)	0.01420	0.01037	124	shannon index	0.02262	0.00787	131	Lachnospiraceae UCG-008	0.02283	0.01102	61					PE-O (38:4)	0.02193	0.02647	28	CE (20:2)	0.02539	0.01906	28	total fasting TAG	0.01890	0.01302	45	UCG-003	0.03282	0.02128	12					PE-O (38:5)	0.02948	0.03482	3	DAG (34:0)	0.02566	0.02212	38	LPS	0.02847	0.02003	43	Bacteroides	0.04043	0.06694	27
UBA1819	0.01428	0.00841	90	HexCer (d18:1/22:0)	0.01400	0.01122	122	butyric acid	0.02122	0.00810	130	Ruminococcus gauvreauii group	0.01982	0.00815	88					disposition index	0.02155	0.01839	36	PC (38:3)	0.02201	0.02041	20	postprandial insulin	0.01767	0.01490	41	Monoglobus	0.03239	0.02298	15					HexCer (d18:1/22:0)	0.02927	0.02605	34	HexCer (d18:1/16:0)	0.02558	0.02015	21	GGT	0.02690	0.02345	43	Colidextribacter	0.03863	0.06329	21
UCG-003	0.01334	0.01252	90	PC (34:4)	0.01393	0.01003	125	hematocrit	0.02057	0.00752	130	Erysipelatoclostridium	0.01894	0.01165	87					PE (36:2)	0.01890	0.01729	25	PE-O (38:5)	0.02195	0.01828	27	waist-hip-ratio	0.01746	0.01387	41	UBA1819	0.03219	0.04286	10					DAG (36:2)	0.02871	0.03220	14	CE (22:1)	0.02295	0.02767	36	systolic blood pressure	0.02367	0.03382	40	Lachnospiraceae uncultured	0.03785	0.02622	29
OGIS	0.01222	0.00929	130	PC-O (34:1)	0.01373	0.00953	126	potassium	0.02036	0.00840	131	Gastranaerophilales	0.01873	0.00801	56					LPC (22:5)	0.01888	0.01982	36	TAG (54:3)	0.02124	0.03221	17	matsuda index	0.01702	0.01093	44	Butyricicoccus	0.03207	0.02599	15					zonulin	0.02412	0.02272	36	PE-O (38:5)	0.02251	0.06037	8	BMI	0.02236	0.02235	40	Desulfovibrionaceae uncultured	0.03454	0.04837	4
GGT	0.01195	0.01011	114	TAG (50:4)	0.01316	0.00887	116	disposition index	0.01973	0.01037	130	Eubacterium nodatum group	0.01843	0.00839	27					GGT	0.01847	0.01588	19	TAG (56:2)	0.02108	0.02067	21	TC	0.01541	0.00861	41	Lachnospiraceae UCG-008	0.02860	0.01217	7					TAG (56:4)	0.02344	0.02364	33	TAG (56:4)	0.01990	0.01671	35	AST	0.02123	0.01949	34	Fournierella	0.03348	0.04788	3
Car (14:0)	0.01178	0.00960	124	LPC (18:2)	0.01147	0.00755	122	fat mass	0.01756	0.00739	130	Parabacteroides	0.01831	0.01244	107					PE (36:3)	0.01726	0.01973	24	LPC (18:3)	0.02043	0.01396	20	LPS	0.01448	0.01694	43	Clostridium sensu stricto 1	0.02670	0.02122	14					PC (34:2)	0.02220	0.02160	22	PC-O (34:0)	0.01906	0.01876	15	ALT	0.01555	0.01471	36	Akkermansia	0.03206	0.05753	10
TC	0.01169	0.01158	117	PE (36:4)	0.01128	0.00726	121	postprandial glucose	0.01693	0.01011	131	Erysipelotrichaceae uncultured	0.01804	0.00801	29					CE (20:2)	0.01723	0.01300	43	PC-O (34:2)	0.01970	0.01524	23	GFR	0.01436	0.01081	44	Unknown	0.02626	0.02455	15					CE (24:2)	0.02101	0.02662	12	PE-O (40:8)	0.01857	0.01710	29	hemoglobin	0.01451	0.01560	27	Desulfovibrio	0.03127	0.03062	2
TAG (50:4)	0.01093	0.01043	108	CE (14:0)	0.01127	0.00774	120	pulse	0.01642	0.00820	131	Eggerthellaceae uncultured	0.01761	0.00824	45					LDL-C	0.01633	0.01140	40	PE (38:6)	0.01873	0.01941	24	acetic acid	0.01391	0.01209	42	Actinomyces	0.02482	0.01847	8					CE (22:1)	0.02084	0.02363	34	LPC (16:0)	0.01782	0.02825	28	bilirubin	0.01387	0.01307	36	Muribaculaceae	0.02914	0.04010	7
Cer (d18:1/24:0)	0.01036	0.00711	128	CE (18:3)	0.01089	0.00881	120	postprandial NEFA	0.01380	0.00773	131	Incertae Sedis	0.01708	0.00793	111					PC (38:7)	0.01592	0.02539	20	CE (18:2)	0.01844	0.01007	21	fasting NEFA	0.01000	0.01362	37	Lachnoclostridium	0.02445	0.01356	11					HexCer (d18:1/24:0)	0.02023	0.02762	16	PC-O (32:1)	0.01693	0.03487	5	HOMA	0.01304	0.01249	34	Peptococcus	0.02811	0.00497	5
Clostridium sensu stricto 1	0.00935	0.00764	94	TAG (54:2)	0.01010	0.00840	126	ALT	0.01330	0.00680	131	Terrisporobacter	0.01705	0.00743	45					SM (22:3)	0.01524	0.01200	29	LPC (22:4)	0.01826	0.01506	28	systolic blood pressure	0.00909	0.01159	35	Eubacterium eligens group	0.02443	0.04119	7					uric acid	0.02016	0.01495	35	TAG (54:4)	0.01537	0.01725	31	QUICKI	0.01280	0.02159	14	Allisonella	0.02721	0.02935	4
acetic acid	0.00877	0.00657	126	PC-O (42:6)	0.01009	0.00725	120	fasting glucose	0.01273	0.00651	131	Clostridia UCG-014	0.01667	0.00640	80					creatinine	0.01488	0.02271	38	PE (38:4)	0.01776	0.01619	27	uric acid	0.00894	0.00849	30	Ruminococcus gauvreauii group	0.02438	0.02074	9					PE (40:7)	0.02014	0.04352	18	PC-O (34:2)	0.01527	0.03481	9	TC	0.01254	0.00880	28	Ruminococcus	0.02404	0.01544	19
Roseburia	0.00853	0.00680	129	SM (20:1)	0.01008	0.01010	125	diastolic blood pressure	0.01272	0.00588	131	Agathobacter	0.01507	0.00841	103					CE (14:0)	0.01471	0.01601	15	PC-O (38:3)	0.01764	0.01335	24	BMI	0.00893	0.00589	39	Gastranaerophilales	0.02358	0.01660	7					CE (16:1)	0.01908	0.01819	17	TAG (52:4)	0.01508	0.02458	24	acetic acid	0.01199	0.01394	34	Coprobacter	0.02375	0.01354	17
SM (28:1)	0.00849	0.01011	103	SM (22:3)	0.00923	0.00635	124	resting metabolic rate	0.01236	0.00769	131	Oscillibacter	0.01501	0.00996	108					CE (18:0)	0.01442	0.01327	29	SM (28:0)	0.01691	0.02443	11	shannon index	0.00879	0.00991	36	Alistipes	0.02216	0.01599	12					waist-height-ratio	0.01896	0.01609	34	TAG (52:6)	0.01484	0.02836	12	diastolic blood pressure	0.01160	0.01163	28	Barnesiellaceae uncultured	0.02252	NA	1
HexCer (d18:1/22:0)	0.00810	0.00689	117	TAG (56:2)	0.00908	0.00750	122	HDL-C	0.01168	0.00659	130	Slackia	0.01492	0.00621	48					uric acid	0.01423	0.02602	6	PC-O (42:6)	0.01596	0.01520	14	butyric acid	0.00871	0.00868	41	Howardella	0.02209	0.01338	4					TAG (50:2)	0.01850	0.00793	2	LPC-O (16:0)	0.01344	0.02259	29	fasting NEFA	0.01139	0.01230	25	Erysipelotrichaceae UCG-003	0.02090	0.02757	27
LPC (22:5)	0.00792	0.00767	121	HexCer (d18:1/16:0)	0.00901	0.00895	118	GFR	0.01159	0.00756	130	Holdemanella	0.01477	0.00914	33					TAG (56:5)	0.01410	0.02895	5	TAG (56:9)	0.01481	0.02707	19	lipase	0.00864	0.00727	41	Barnesiella	0.02117	0.01624	7					PE (36:4)	0.01844	0.03667	6	TAG (58:11)	0.01338	0.01408	31	lipase	0.01094	0.00994	29	Butyricicoccus	0.02012	0.02128	23
LPC (22:4)	0.00786	0.00685	126	PE (38:6)	0.00850	0.00938	122	BMI	0.01139	0.00763	131	Lachnospiraceae UCG-010	0.01416	0.01085	90					PGS TC	0.01395	0.00928	29	TAG (52:6)	0.01476	0.01301	22	age	0.00758	0.00659	35	Eubacterium xylanophilum group	0.02097	0.01664	11					CE (18:3)	0.01793	0.02179	8	Cer (d18:1/24:0)	0.01322	0.01734	37	urea	0.01065	0.01423	30	Butyricimonas	0.02007	0.03868	14
Ruminococcus torques group	0.00765	0.00735	109	PE-O (38:5)	0.00792	0.00728	123	postprandial insulin	0.01133	0.00672	131	Unknown	0.01406	0.00673	111					PC-O (34:2)	0.01369	0.01098	38	PC (32:2)	0.01405	0.01264	21	postprandial glucose	0.00757	0.01006	30	Odoribacter	0.02082	0.03029	11					Car (14:0)	0.01757	0.01620	30	SM (22:3)	0.01315	0.01288	20	age	0.01043	0.01221	38	Negativibacillus	0.01981	0.01684	11
LPC (18:2)	0.00758	0.00613	122	CE (20:1)	0.00792	0.00778	125	matsuda index	0.01123	0.00855	130	Oscillospira	0.01404	0.00462	56					matsuda index	0.01213	0.01579	36	PC-O (34:1)	0.01341	0.00922	21	resting metabolic rate	0.00742	0.00808	32	Ruminococcaceae UCG-005	0.01961	0.01407	14					TAG (54:4)	0.01718	0.02230	20	PE (36:3)	0.01270	0.01787	32	potassium	0.00891	0.01869	28	Bifidobacterium	0.01849	0.02174	25
PGS TC	0.00753	0.00575	125	TAG (56:8)	0.00756	0.00664	113	uric acid	0.01083	0.00507	131	Coprococcus	0.01367	0.00536	106					LPC (18:2)	0.01194	0.01896	13	PE (36:4)	0.01338	0.00981	23	diastolic blood pressure	0.00738	0.00736	41	Terrisporobacter	0.01944	0.01054	5					fasting GLP-1	0.01685	0.02297	24	PC (36:1)	0.01243	0.01630	27	disposition index	0.00822	0.01159	25	Eubacterium coprostanoligenes group	0.01834	0.01376	21
Eggerthellaceae uncultured	0.00734	0.00433	48	PC-O (34:0)	0.00751	0.00584	122	total fasting TAG	0.01073	0.00667	131	Adlercreutzia	0.01357	0.00708	83					total postprandial TAG	0.01192	0.01979	12	DAG (34:1)	0.01281	0.01437	21	zonulin	0.00683	0.01139	34	Oscillospiraceae uncultured	0.01915	0.02004	10					Car (18:0)	0.01669	0.02388	14	Car (18:0)	0.01170	0.01632	23	hsCRP	0.00819	0.00758	24	Eubacterium hallii group	0.01709	0.02318	28
Defluviitaleaceae UCG-011	0.00725	0.00615	64	CE (24:2)	0.00751	0.00650	117	waist-hip-ratio	0.01069	0.00592	131	Faecalitalea	0.01355	0.00621	25					DAG (34:1)	0.01182	0.01944	17	Car (14:0)	0.01229	0.01516	15	hemoglobin	0.00668	0.00556	37	Ruminococcus torques group	0.01838	0.02109	15					PG (34:1)	0.01600	0.02284	3	SM (24:0)	0.01136	0.01331	17	creatinine	0.00770	0.00835	25	Rikenellaceae RC9 gut group	0.01669	0.01151	3
disposition index	0.00723	0.00602	113	Car (16:0)	0.00724	0.00608	126	total postprandial TAG	0.01037	0.00621	131	Senegalimassilia	0.01304	0.00736	38					PC-O (34:1)	0.01145	0.01108	31	Car (18:1)	0.01171	0.01147	21	postprandial GLP-1	0.00662	0.00892	38	Romboutsia	0.01821	0.02564	10					TAG (58:9)	0.01569	0.04142	16	SM (28:0)	0.01067	0.01457	15	postprandial insulin	0.00764	0.00695	32	Oscillibacter	0.01605	0.01615	18
PGS TAG	0.00673	0.00666	124	HexCer (d18:1/24:0)	0.00715	0.00742	114	zonulin	0.01026	0.00577	130	Fournierella	0.01249	0.00848	18					PC-O (32:1)	0.01142	0.01688	27	TAG (58:10)	0.01119	0.01852	7	bilirubin	0.00651	0.00690	41	CAG-56	0.01748	0.01221	10					CE (20:4)	0.01563	0.01852	23	CE (18:2)	0.01048	0.01698	20	total postprandial TAG	0.00738	0.01000	29	Veillonella	0.01553	0.02121	15
hematocrit	0.00671	0.00558	120	CE (20:4)	0.00707	0.00769	123	bilirubin	0.01024	0.00551	131	Coprobacter	0.01246	0.00536	78					postprandial insulin	0.01132	0.00862	36	LPC (18:2)	0.01107	0.02142	12	HOMA	0.00638	0.00614	33	Tyzzerella	0.01650	0.01146	12					PC-O (32:1)	0.01557	0.02410	8	TAG (58:7)	0.01042	0.01411	12	butyric acid	0.00717	0.00888	30	Eubacterium siraeum group	0.01550	0.03960	11
Haemophilus	0.00670	0.00410	41	PE (36:2)	0.00703	0.00573	105	hemoglobin	0.01018	0.00627	129	Acidaminococcus	0.01241	0.00646	12					TAG (54:3)	0.01115	0.01333	34	LPE_18_0	0.01098	0.01419	5	hematocrit	0.00630	0.00582	35	Lachnospiraceae FCS020 group	0.01648	0.00997	14					SM (26:0)	0.01529	0.01495	16	LPC (20:4)	0.01041	0.02121	19	shannon index	0.00703	0.00739	28	Coprococcus	0.01548	0.02853	24
Parabacteroides	0.00642	0.00453	114	TAG (52:4)	0.00683	0.00775	108	natrium	0.00976	0.00738	131	Parasutterella	0.01235	0.00843	79					PE-O (38:5)	0.01008	0.00842	35	HexCer (d18:1/22:0)	0.01098	0.01992	20	ALT	0.00609	0.01138	22	Incertae Sedis	0.01638	0.01210	14					bilirubin	0.01497	0.02668	24	CE (20:4)	0.01031	0.02683	19	total fasting TAG	0.00701	0.01419	18	Senegalimassilia	0.01527	0.02922	5
Terrisporobacter	0.00638	0.00836	46	LPC (22:6)	0.00678	0.00591	121	HOMA	0.00976	0.00839	131	Family XIII UCG-001	0.01215	0.00806	94					LPC (20:4)	0.01006	0.02023	12	PE-O (40:7)	0.01096	0.00775	17	AST	0.00552	0.00952	36	Lachnospiraceae NK4A136 group	0.01610	0.00883	14					AST	0.01490	0.02025	17	DAG (32:0)	0.01030	0.01107	24	HbA1c (%)	0.00614	0.00703	18	Erysipelotrichaceae uncultured	0.01513	0.02577	6
Streptococcus	0.00633	0.00481	129	PC (42:6)	0.00665	0.00662	118	creatinine	0.00967	0.00627	129	Lachnospiraceae ND3007 group	0.01165	0.00548	96					PC (40:5)	0.01002	0.02108	17	Car (16:0)	0.01086	0.02173	19	HDL-C	0.00550	0.00938	25	Subdoligranulum	0.01593	0.01017	15					systolic blood pressure	0.01444	0.02261	27	PC (36:2)	0.01021	0.00804	23	postprandial GLP-1	0.00610	0.00593	23	Lachnospiraceae UCG-008	0.01365	0.02251	16
PC (34:4)	0.00632	0.00687	128	PC-O (38:3)	0.00656	0.00646	120	hsCRP	0.00871	0.00688	131	Lachnospiraceae NK4A136 group	0.01162	0.00615	103					LPC (20:1)	0.00963	0.01419	19	PC (36:1)	0.01061	0.01138	21	pulse	0.00519	0.00391	32	Frisingicoccus	0.01557	0.01157	4					TAG (52:2)	0.01443	0.01207	15	PC-O (38:3)	0.01020	0.01500	19	hematocrit	0.00603	0.00589	21	Faecalibacterium	0.01363	0.01870	28
Slackia	0.00627	0.00912	55	DiHexCer (d18:1/16:0)	0.00652	0.00542	123	postprandial GLP-1	0.00855	0.00570	129	Blautia	0.01149	0.00642	111					PE (40:7)	0.00930	0.01493	4	LPC (20:5)	0.01055	0.01167	21	fasting glucose	0.00506	0.00439	27	Sedis uncultured	0.01520	0.00877	4					TC	0.01429	0.01417	24	LPC (22:4)	0.01010	0.01205	25	HDL-C	0.00585	0.00684	19	Intestinimonas	0.01350	0.01516	7
UCG-002	0.00613	0.00850	87	SM (26:5)	0.00652	0.00611	121	fasting NEFA	0.00819	0.00580	131	Sedis uncultured	0.01138	0.00742	57					CE (18:2)	0.00927	0.01253	24	DAG (36:2)	0.01053	0.01047	19	postprandial NEFA	0.00503	0.00774	31	Christensenellaceae uncultured	0.01460	0.00932	7					CE (20:1)	0.01424	0.03729	10	LPC (22:6)	0.01007	0.01245	25	fasting glucose	0.00558	0.00522	15	Weissella	0.01324	0.01176	3
LPC (18:3)	0.00605	0.00513	117	CE (16:1)	0.00646	0.00513	118	systolic blood pressure	0.00790	0.00538	131	Barnesiella	0.01134	0.00563	91					TAG (52:6)	0.00924	0.00786	19	PC (36:3)	0.01040	0.01749	15	fat mass	0.00472	0.00594	21	UCG-009	0.01441	0.00900	5					TAG (58:11)	0.01358	0.01429	22	HexCer (d18:1/24:0)	0.00987	0.01958	21	fasting insulin	0.00537	0.00869	20	Ruminococcaceae UCG-005	0.01240	0.01227	22
PE-O (38:5)	0.00604	0.00722	123	SM (28:1)	0.00642	0.00585	117	fasting insulin	0.00754	0.00551	129	Christensenellaceae uncultured	0.01127	0.00640	55					PC (38:3)	0.00919	0.01430	9	PE (40:7)	0.00979	0.01318	18	fasting insulin	0.00351	0.00295	36	Catenibacterium	0.01228	NA	1					OGIS	0.01299	0.01356	26	DAG (32:1)	0.00976	0.02060	22	waist-hip-ratio	0.00495	0.00577	27	Hafnia-Obesumbacterium	0.01221	NA	1
PC-O (34:1)	0.00599	0.00686	128	PC (36:6)	0.00638	0.00553	110	AST	0.00665	0.00496	130	Butyricicoccus	0.01108	0.00733	107					urea	0.00908	0.00927	21	TAG (56:8)	0.00959	0.01988	6	sex	0.00330	0.00157	3	Oscillibacter	0.01215	0.01404	7					PE (34:2)	0.01277	0.02297	5	CE (16:1)	0.00964	0.01499	24	GFR	0.00458	0.00693	36	Monoglobus	0.01209	0.01211	24
Catenibacterium	0.00582	0.00693	14	DAG (34:1)	0.00623	0.00547	119	lipase	0.00658	0.00519	131	Sutterella	0.01091	0.00487	67					CE (20:1)	0.00903	0.01699	5	CE (24:2)	0.00958	0.01536	17	hsCRP	0.00328	0.00319	27	Fournierella	0.01191	NA	1					PE (38:5)	0.01227	0.02131	5	TAG (56:8)	0.00937	0.01545	6	natrium	0.00440	0.00562	14	Ruminococcus gnavus group	0.01118	0.01510	10
TAG (56:2)	0.00581	0.00488	110	Car (18:2)	0.00614	0.00621	120	LPS	0.00578	0.00420	131	UCG-009	0.01078	0.00523	43					LPS	0.00884	0.01356	21	CE (16:1)	0.00945	0.01061	27	QUICKI	0.00321	0.00410	22	Clostridia UCG-014	0.01156	0.00766	6					DAG (32:1)	0.01216	0.01171	18	DAG (36:3)	0.00921	0.01543	20	matsuda index	0.00398	0.00453	15	Clostridia vadinBB60 group	0.01094	0.01052	10
TAG (56:3)	0.00564	0.00770	94	PC-O (32:1)	0.00613	0.00490	125	VD	0.00464	0.00494	108	Eubacterium xylanophilum group	0.01072	0.00449	86					PC (36:1)	0.00822	0.00932	21	TAG (56:7)	0.00944	0.01863	5	potassium	0.00307	0.00526	25	Fusicatenibacter	0.01120	0.00913	12					LPC (22:5)	0.01203	0.01612	22	TAG (48:1)	0.00918	0.01191	24	postprandial glucose	0.00308	0.00474	20	Lachnospiraceae ND3007 group	0.01069	0.01309	23
TAG (52:4)	0.00563	0.00734	94	DAG (36:2)	0.00610	0.00507	112	HbA1c (%)	0.00432	0.00289	125	Lachnoclostridium	0.01068	0.00735	110					TAG (56:9)	0.00794	0.01314	15	SM (24:1)	0.00937	0.01262	3	HbA1c (%)	0.00251	0.00299	18	Lachnospiraceae UCG-001	0.01050	0.01499	10					PE-O (40:8)	0.01185	0.01778	22	SM (24:2)	0.00898	0.01936	11	sex	0.00005	NA	1	Blautia	0.01059	0.01289	17
LPC (20:5)	0.00562	0.00711	118	TAG (52:6)	0.00602	0.00667	105	QUICKI	0.00291	0.00367	106	Desulfovibrio	0.01024	0.00396	27					LPC (18:3)	0.00793	0.00413	14	SM (30:3)	0.00919	0.00894	20					Streptococcus	0.01046	0.01473	12					potassium	0.01181	0.03401	13	PC (40:6)	0.00898	0.01255	4					Lachnospiraceae FCS020 group	0.01054	0.01124	27
Alloprevotella	0.00562	0.00559	7	PE-O (38:4)	0.00601	0.00573	121	sex	0.00076	0.00067	42	Monoglobus	0.01020	0.00487	109					PE (36:4)	0.00792	0.00875	21	SM (24:0)	0.00913	0.01243	11					Desulfovibrio	0.01043	NA	1					BMI	0.01136	0.01474	27	LPE (18:2)	0.00887	0.01150	22					Unknown	0.01043	0.00994	30
Incertae Sedis	0.00551	0.00800	129	TAG (54:8)	0.00596	0.00656	109					Intestinibacter	0.01000	0.00695	80					HexCer (d18:1/16:0)	0.00787	0.00715	2	PC (36:2)	0.00910	0.01280	19					Ruminococcaceae uncultured	0.01030	0.01180	10					lipase	0.01131	0.02812	10	TAG (58:8)	0.00869	0.01865	14					NK4A214 group	0.00979	0.01041	20
SM (24:0)	0.00550	0.00590	104	PC (38:1)	0.00594	0.00526	125					Alistipes	0.00991	0.00542	110					PC-O (34:0)	0.00783	0.00877	4	CE (20:3)	0.00905	0.01243	13					Flavonifractor	0.00997	0.01873	9					DAG (34:0)	0.01127	0.00887	36	TAG (56:2)	0.00838	0.01295	21					UCG-010	0.00952	0.00848	10
Lactobacillus	0.00550	0.00570	77	SM (22:1)	0.00589	0.00504	124					Lactobacillus	0.00985	0.00515	66					hemoglobin	0.00777	0.01676	9	PC (30:0)	0.00901	0.00780	11					Roseburia	0.00996	0.01098	16					PGS HDL-C	0.01123	0.01613	15	TAG (56:6)	0.00829	0.00208	2					Eubacterium eligens group	0.00950	0.01073	18
CE (18:3)	0.00547	0.00438	109	TAG (54:3)	0.00580	0.00590	123					Escherichia-Shigella	0.00944	0.00542	72					shannon index	0.00765	0.00893	13	PE (34:1)	0.00879	0.00869	12					Lachnospiraceae UCG-004	0.00980	0.01298	12					SM (22:0)	0.01104	0.00823	4	CE (14:0)	0.00812	0.02079	11					UCG-008	0.00943	0.00852	3
fat mass	0.00545	0.00586	122	PE-O (40:8)	0.00579	0.00529	113					Prevotellaceae NK3B31 group	0.00933	0.00677	4					DAG (36:2)	0.00740	0.00813	8	TAG (56:3)	0.00878	0.00903	14					UCG-002	0.00973	0.00813	13					insulinogenic index	0.01042	0.01078	27	PC (36:5)	0.00798	0.01588	13					Lachnospiraceae UCG-004	0.00929	0.01651	7
postprandial NEFA	0.00542	0.00503	117	CE (24:3)	0.00577	0.00599	118					Eubacterium ruminantium group	0.00932	0.00537	32					PC (32:2)	0.00738	0.00742	11	PE (34:2)	0.00836	0.00649	14					Eubacterium coprostanoligenes group	0.00963	0.01552	8					Cer (d18:1/16:1)	0.01021	0.01997	15	Car (18:2)	0.00793	0.00895	26					Frisingicoccus	0.00921	NA	1
Muribaculaceae	0.00529	0.00519	36	DAG (36:3)	0.00568	0.00529	124					Izemoplasmatales	0.00917	0.00486	15					postprandial GLP-1	0.00736	0.01470	11	SM (16:0)	0.00832	0.01383	6					Muribaculaceae	0.00938	0.00877	3					PGS TAG	0.01016	0.01702	13	LPC (20:1)	0.00786	0.00789	18					Eggerthella	0.00897	0.01340	10
Holdemanella	0.00524	0.00603	36	TAG (52:5)	0.00565	0.00551	84					Methanobrevibacter	0.00913	0.00371	21					HexCer (d18:1/24:0)	0.00735	0.01139	11	TAG (46:0)	0.00813	0.01510	18					Intestinimonas	0.00876	0.00510	4					PGS LDL	0.01005	0.01539	21	SM (16:0)	0.00766	0.01232	14					Oscillospira	0.00863	0.00792	14
Unknown	0.00523	0.00646	113	PS (40:7)	0.00559	0.00393	118					Peptococcaceae uncultured	0.00912	0.00445	39					LPC (22:4)	0.00732	0.00739	25	DAG (32:0)	0.00808	0.00912	21					Eubacterium hallii group	0.00848	0.00776	9					SM (26:4)	0.00969	0.01717	16	PC (42:1)	0.00734	0.01426	15					Enterococcus	0.00834	NA	1
DTU089	0.00521	0.00411	45	PE-O (40:7)	0.00550	0.00459	118					Rhodospirillales uncultured	0.00893	0.00446	73					LPE_18_0	0.00727	0.00438	3	LPC (20:1)	0.00801	0.00920	17					Coprococcus	0.00848	0.00440	8					HexCer (d18:1/16:0)	0.00943	0.00778	13	TAG (54:5)	0.00729	0.00606	13					Anaeroplasma	0.00815	NA	1
Eubacterium nodatum group	0.00519	0.00546	24	SM (20:0)	0.00547	0.00512	121					Barnesiellaceae uncultured	0.00885	0.00518	23					LPC (20:5)	0.00720	0.00945	16	PS (36:5)	0.00788	0.00670	15					Anaerostipes	0.00836	0.01000	9					TAG (54:7)	0.00869	0.00687	3	PE (36:2)	0.00726	0.01721	11					UCG-003	0.00809	0.00931	19
potassium	0.00519	0.00445	104	DAG (34:0)	0.00547	0.00563	118					Prevotella	0.00877	0.00508	46					PC-O (42:6)	0.00720	0.00935	13	DiHexCer (d18:1/16:0)	0.00764	0.01274	21					Intestinibacter	0.00816	0.01037	8					LPC (22:6)	0.00865	0.01110	16	PG (36:2)	0.00697	0.01159	17					Peptococcaceae uncultured	0.00808	0.00916	5
Megasphaera	0.00501	0.00579	6	PC (30:0)	0.00546	0.00641	110					Lactococcus	0.00849	0.00486	62					TAG (56:3)	0.00696	0.00817	21	PC-O (40:5)	0.00754	0.01014	14					Dialister	0.00813	0.00541	4					TAG (54:5)	0.00858	0.00618	6	Car (16:0)	0.00683	0.00754	25					Lactococcus	0.00803	0.01222	15
age	0.00493	0.00585	124	Car (18:1)	0.00535	0.00519	114					Holdemania	0.00836	0.00742	73					PGS HDL-C	0.00693	0.00816	19	PC (38:1)	0.00742	0.00612	18					Slackia	0.00805	0.00782	5					PC (32:1)	0.00847	0.01221	14	PC (32:1)	0.00679	0.01084	24					Bilophila	0.00794	0.01336	14
PE (36:4)	0.00493	0.00372	112	TAG (56:9)	0.00526	0.00541	113					Dorea	0.00834	0.00488	109					TAG (56:2)	0.00685	0.01027	18	PC (42:1)	0.00740	0.01276	4					Lactobacillus	0.00771	0.01147	6					LPC (20:4)	0.00837	0.02216	16	TAG (46:0)	0.00673	0.00810	27					Parabacteroides	0.00765	0.01783	12
Adlercreutzia	0.00488	0.00542	90	Cer (d18:1/16:1)	0.00521	0.00552	121					Veillonella	0.00830	0.00472	52					PC-O (38:3)	0.00675	0.00538	25	TAG (50:4)	0.00738	0.00859	10					Blautia	0.00765	0.00853	10					LPS	0.00831	0.01494	22	LPC (20:5)	0.00669	0.01318	15					Sedis uncultured	0.00762	0.00854	15
CE (14:0)	0.00488	0.00438	102	SM (26:3)	0.00521	0.00568	124					Howardella	0.00829	0.00379	30					PC (30:0)	0.00658	0.00563	6	PC (40:6)	0.00730	0.00985	3					Enterorhabdus	0.00758	0.00233	2					PE (36:3)	0.00828	0.00916	19	TAG (50:3)	0.00662	0.00828	16					Ruminococcus gauvreauii group	0.00752	0.01467	15
PE (36:2)	0.00484	0.00602	102	PC (36:1)	0.00517	0.00588	119					Dialister	0.00829	0.00420	66					TAG (58:11)	0.00656	0.00807	10	PC-O (32:1)	0.00728	0.00618	23					NK4A214 group	0.00755	0.00483	6					PC-O (34:0)	0.00801	0.01030	3	LPC (18:2)	0.00658	0.01338	9					Phascolarctobacterium	0.00749	0.00849	5
PC-O (42:6)	0.00480	0.00555	117	Cer (d18:1/12:0)	0.00517	0.00458	124					CAG-56	0.00823	0.00406	88					TC	0.00652	0.00500	15	SM (20:0)	0.00702	0.00873	21					Adlercreutzia	0.00726	0.00475	9					SM (24:1)	0.00786	0.00762	12	TAG (56:3)	0.00640	0.00842	18					Prevotella	0.00735	0.00628	8
Fournierella	0.00479	0.00447	20	PE (40:6)	0.00513	0.00630	103					Odoribacter	0.00822	0.00617	102					PE (34:2)	0.00652	0.00933	15	CE (20:1)	0.00701	0.00781	14					Bilophila	0.00703	0.00842	10					PG (36:2)	0.00777	0.02139	18	SM (30:3)	0.00630	0.01147	13					Howardella	0.00734	0.00701	4
Prevotellaceae NK3B31 group	0.00477	0.00459	5	CE (20:3)	0.00511	0.00519	118					Streptococcus	0.00805	0.00483	110					DiHexCer (d18:1/16:0)	0.00632	0.01228	12	CE (22:1)	0.00696	0.00769	15					Eubacterium ventriosum group	0.00702	0.00679	9					postprandial insulin	0.00768	0.01173	4	PC (38:7)	0.00628	0.01163	10					Family XIII UCG-001	0.00708	0.00630	19
TAG (52:5)	0.00472	0.00732	86	PE (36:3)	0.00509	0.00513	105					Actinomyces	0.00804	0.00414	55					diastolic blood pressure	0.00608	0.00826	21	PC-O (38:4)	0.00689	0.00535	20					Faecalibacterium	0.00676	0.00868	8					LPC (16:1)	0.00764	0.00829	11	PE (40:7)	0.00625	0.00692	27					Lachnospiraceae UCG-010	0.00690	0.00922	14
fasting GLP-1	0.00470	0.00437	114	PC-O (34:2)	0.00505	0.00538	121					Catenibacterium	0.00788	0.00343	15					postprandial glucose	0.00607	0.00948	18	PC (34:1)	0.00680	0.01221	5					Lachnospiraceae UCG-010	0.00655	0.00331	10					PS (38:7)	0.00761	0.00864	10	CE (20:3)	0.00590	0.01277	11					Anaerotruncus	0.00687	0.00928	5
Acidaminococcus	0.00468	0.00478	8	PS (36:5)	0.00503	0.00387	118					Negativibacillus	0.00787	0.00527	72					GFR	0.00601	0.00739	24	PC (42:3)	0.00662	0.00848	15					Marvinbryantia	0.00610	0.00975	7					fasting NEFA	0.00750	0.01651	11	PS (36:4)	0.00583	0.01408	15					GCA-900066575	0.00684	0.01501	14
Prevotella	0.00465	0.00603	43	SM (24:1)	0.00500	0.00630	109					Clostridium innocuum group	0.00781	0.00464	34					PC-O (38:4)	0.00599	0.00700	26	SM (18:0)	0.00647	0.00999	15					Lachnospira	0.00588	0.00998	12					Car (18:1)	0.00745	0.01363	5	PC-O (38:4)	0.00575	0.00915	9					Olsenella	0.00682	0.00315	4
CE (24:3)	0.00459	0.00508	100	Car (18:0)	0.00498	0.00504	119					UCG-002	0.00769	0.00430	100					potassium	0.00599	0.00769	20	TAG (56:5)	0.00629	0.00600	8					Olsenella	0.00585	0.00341	3					LPC-O (16:0)	0.00743	0.01002	15	PE (36:4)	0.00570	0.01009	26					Subdoligranulum	0.00677	0.00899	26
HexCer (d18:1/24:0)	0.00457	0.00574	112	PS (38:5)	0.00495	0.00498	124					Merdibacter	0.00767	0.00416	32					TAG (54:6)	0.00595	0.00644	14	LPC (16:0)	0.00616	0.01134	7					Colidextribacter	0.00581	0.00281	9					PC (36:2)	0.00737	0.01303	13	DiHexCer (d18:1/16:0)	0.00556	0.00562	25					Terrisporobacter	0.00664	0.00590	10
postprandial glucose	0.00453	0.00427	110	TAG (56:3)	0.00494	0.00624	108					Butyricimonas	0.00757	0.00429	82					TAG (56:6)	0.00593	0.00699	10	TAG (54:7)	0.00593	0.00347	10					Christensenellaceae R-7 group	0.00565	0.00515	6					SM (24:0)	0.00737	0.00454	9	TAG (50:2)	0.00555	0.00365	16					CAG-352	0.00662	0.01195	9
PC (36:3)	0.00448	0.00409	121	LPC (20:4)	0.00487	0.00368	112					Klebsiella	0.00752	0.00273	10					PS (40:7)	0.00592	0.00891	13	Car (18:0)	0.00587	0.01189	10					Clostridia vadinBB60 group	0.00558	0.00703	4					hematocrit	0.00734	0.00828	3	TAG (50:4)	0.00518	0.01063	9					Adlercreutzia	0.00656	0.00644	18
SM (22:3)	0.00437	0.00373	117	PS (38:7)	0.00486	0.00345	116					Ruminococcaceae UCG-005	0.00749	0.00492	96					PC (38:6)	0.00569	0.00738	5	PC (38:6)	0.00585	0.00669	16					Veillonella	0.00558	0.00620	3					diastolic blood pressure	0.00732	0.01268	12	CE (22:4)	0.00516	0.00658	17					Eubacterium ruminantium group	0.00618	0.00582	3
Lachnospiraceae NK4A136 group	0.00437	0.00396	99	LPC (20:1)	0.00481	0.00521	111					Lachnospiraceae UCG-004	0.00741	0.00416	69					HexCer (d18:1/22:0)	0.00568	0.00728	18	TAG (54:4)	0.00569	0.00407	6					Chloroplast	0.00551	NA	1					hemoglobin	0.00719	0.01143	6	PC (38:1)	0.00507	0.00743	14					Agathobacter	0.00610	0.00605	16
Oscillospira	0.00436	0.00476	59	PC (40:4)	0.00478	0.00495	121					Hafnia-Obesumbacterium	0.00739	0.00779	8					TAG (50:4)	0.00561	0.00388	3	LPC (20:4)	0.00566	0.00851	14					Family XIII UCG-001	0.00550	0.00433	5					Car (16:0)	0.00704	0.01092	11	LPC (16:1)	0.00497	0.00712	15					Erysipelatoclostridium	0.00607	0.00547	16
Lachnospiraceae UCG-003	0.00434	0.00536	6	PE (34:2)	0.00476	0.00480	104					Eubacterium eligens group	0.00734	0.00405	93					Car (18:1)	0.00554	0.00438	30	TAG (52:4)	0.00566	0.00583	14					Holdemania	0.00545	0.00270	5					HbA1c (%)	0.00701	0.01329	7	PS (36:5)	0.00485	0.00817	20					Lachnospiraceae NK4A136 group	0.00573	0.00547	16
Sutterella	0.00434	0.00581	75	SM (26:4)	0.00475	0.00564	111					Flavonifractor	0.00725	0.00737	85					BMI	0.00552	0.00607	13	LPC (18:1)	0.00562	0.00515	23					Peptococcaceae uncultured	0.00534	0.00162	3					disposition index	0.00696	0.00861	10	PC (40:4)	0.00480	0.00284	8					Marvinbryantia	0.00570	0.00622	16
butyric acid	0.00430	0.00516	114	LPC (18:1)	0.00467	0.00399	118					Eubacterium coprostanoligenes group	0.00720	0.00486	103					PC (40:3)	0.00550	0.00445	7	CE (18:3)	0.00559	0.00524	11					Prevotella	0.00504	0.00359	2					PC (36:1)	0.00696	0.00642	8	PC (38:4)	0.00473	0.00476	10					Slackia	0.00558	0.00524	8
Parasutterella	0.00425	0.00409	88	PC (36:3)	0.00461	0.00405	115					Anaerostipes	0.00706	0.00575	107					total fasting TAG	0.00546	0.00438	12	PC (40:5)	0.00557	0.00525	8					Rhodospirillales uncultured	0.00501	0.00285	7					Cer (d18:1/24:0)	0.00685	0.01059	21	Cer (d18:1/16:1)	0.00460	0.00570	30					Dorea	0.00556	0.00737	17
DAG (34:1)	0.00423	0.00481	104	PC (40:1)	0.00457	0.00461	104					Enterorhabdus	0.00694	0.00485	38					LPE (18:2)	0.00543	0.00713	13	TAG (56:6)	0.00538	0.00754	11					Lactococcus	0.00500	0.00309	7					TAG (56:3)	0.00684	0.00641	22	TAG (56:9)	0.00449	0.00611	23					Catenibacterium	0.00555	0.00295	2
PC (36:6)	0.00417	0.00399	118	DAG (32:0)	0.00454	0.00363	121					Tyzzerella	0.00662	0.00377	56					TAG (46:0)	0.00539	0.00838	7	PC (36:5)	0.00517	0.00830	7					Peptococcus	0.00500	0.00055	2					DiHexCer (d18:1/16:0)	0.00682	0.00730	12	PE (38:3)	0.00445	0.00412	5					Holdemanella	0.00549	0.00443	4
TAG (54:2)	0.00414	0.00431	110	PE (38:4)	0.00451	0.00402	99					Oscillospiraceae uncultured	0.00662	0.00479	111					waist-hip-ratio	0.00537	0.00640	26	PC (40:7)	0.00512	0.00422	9					Lachnospiraceae uncultured	0.00481	0.00258	9					PC (40:1)	0.00674	0.00689	2	PC (30:0)	0.00436	0.00728	9					Turicibacter	0.00515	0.00747	13
TAG (56:8)	0.00413	0.00326	85	TAG (58:6)	0.00448	0.00555	117					Lachnospiraceae uncultured	0.00652	0.00498	108					CE (16:1)	0.00533	0.00779	20	LPC-O (16:0)	0.00506	0.00451	16					CAG-352	0.00471	0.00575	6					SM (16:0)	0.00647	0.00862	4	TAG (58:10)	0.00434	0.00908	13					Incertae Sedis	0.00493	0.00585	12
Blautia	0.00411	0.00621	110	SM (24:2)	0.00446	0.00621	114					Intestinimonas	0.00649	0.00337	45					PC-O (38:2)	0.00518	0.00875	4	TAG (60:11)	0.00506	0.00323	8					Barnesiellaceae uncultured	0.00466	0.00342	3					ALT	0.00639	0.00977	14	PC (34:3)	0.00434	0.00284	10					Odoribacter	0.00491	0.00484	19
urea	0.00403	0.00411	110	SM (28:0)	0.00438	0.00486	100					Bilophila	0.00645	0.00699	85					HDL-C	0.00509	0.00498	18	PC (32:3)	0.00476	0.00457	15					Parasutterella	0.00459	0.00318	7					PC (38:6)	0.00636	0.00543	8	SM (26:4)	0.00433	0.00375	29					Clostridium sensu stricto 1	0.00489	0.00528	11
Bilophila	0.00384	0.00428	81	PC-O (36:3)	0.00437	0.00655	118					Fusicatenibacter	0.00629	0.00436	110					LPC (18:1)	0.00502	0.00762	16	Car (18:2)	0.00471	0.00661	13					Merdibacter	0.00443	0.00229	4					PC-O (38:3)	0.00633	0.00771	11	TAG (58:9)	0.00414	0.00689	11					Eubacterium ventriosum group	0.00485	0.00407	21
CE (24:2)	0.00381	0.00582	99	TAG (50:3)	0.00432	0.00423	110					Lachnospira	0.00606	0.00380	99					PE-O (40:7)	0.00501	0.00518	11	SM (26:3)	0.00455	0.00869	6					Butyrivibrio	0.00442	NA	1					HOMA	0.00632	0.00751	13	CE (18:1)	0.00409	0.00765	10					Eisenbergiella	0.00470	0.00669	5
HexCer (d18:1/16:0)	0.00380	0.00428	110	CE (20:2)	0.00431	0.00495	113					Bacteroides	0.00602	0.00385	105					fasting glucose	0.00501	0.00624	3	Cer (d18:1/24:0)	0.00446	0.00729	9					Methanobrevibacter	0.00439	0.00284	2					total postprandial TAG	0.00624	0.00579	14	PE (38:6)	0.00400	0.00372	16					Romboutsia	0.00451	0.00449	13
SM (26:5)	0.00378	0.00361	105	SM (18:1)	0.00428	0.00386	120					Ruminococcus gnavus group	0.00602	0.00314	56					PE_40_5	0.00499	0.00384	6	LPC (22:6)	0.00446	0.00609	10					Eubacterium ruminantium group	0.00409	0.00132	3					LPC (18:3)	0.00617	0.00701	7	LPC (18:3)	0.00394	0.00481	22					Intestinibacter	0.00450	0.00296	16
Phascolarctobacterium	0.00376	0.00310	50	LPC-O (20:5)	0.00424	0.00625	108					Eubacterium ventriosum group	0.00601	0.00397	104					butyric acid	0.00494	0.00315	12	PE_40_5	0.00443	0.00430	16					Erysipelotrichaceae UCG-003	0.00405	0.00294	9					PC-O (38:4)	0.00592	0.00732	3	CE (24:3)	0.00385	0.00510	12					Lachnoclostridium	0.00448	0.00558	18
Actinomyces	0.00374	0.00332	58	PC (32:3)	0.00410	0.00420	112					UCG-010	0.00585	0.00344	67					CE (16:0)	0.00489	0.00447	9	PS (40:7)	0.00433	0.00481	13					Moryella	0.00395	0.00368	3					QUICKI	0.00590	0.00767	5	SM (18:0)	0.00379	0.00591	10					Lactobacillus	0.00448	0.00347	8
Ruminococcaceae UCG-005	0.00368	0.00565	104	PC-O (36:2)	0.00404	0.00508	110					Lachnospiraceae FCS020 group	0.00579	0.00374	100					zonulin	0.00481	0.00535	10	Cer (d18:1/16:1)	0.00432	0.00440	13					Collinsella	0.00351	0.00330	7					LPC (16:0)	0.00588	0.00649	11	PC (38:6)	0.00379	0.00447	10					Prevotellaceae NK3B31 group	0.00436	NA	1
Ruminococcus gauvreauii group	0.00368	0.00501	92	PC (40:6)	0.00381	0.00343	110					Paraprevotella	0.00574	0.00468	27					SM (22:1)	0.00479	0.00501	13	PS (38:7)	0.00431	0.00453	6					Bacteroides	0.00346	0.00310	7					creatinine	0.00588	0.01287	19	TAG (56:5)	0.00373	0.00412	4					Christensenellaceae R-7 group	0.00432	0.00569	12
hemoglobin	0.00364	0.00419	109	SM (22:0)	0.00381	0.00512	107					Peptococcus	0.00570	0.00271	30					PC (42:3)	0.00479	0.00329	9	HexCer (d18:1/24:0)	0.00417	0.00334	11					Haemophilus	0.00338	0.00284	3					GFR	0.00585	0.00930	8	PC (32:3)	0.00359	0.00690	10					Moryella	0.00420	0.00243	14
zonulin	0.00363	0.00409	123	TAG (52:3)	0.00381	0.00586	89					Marvinbryantia	0.00568	0.00418	93					PS (38:7)	0.00472	0.00266	6	PC (36:4)	0.00416	0.00194	9					Butyricimonas	0.00337	0.00583	4					age	0.00585	0.00659	13	PC (40:2)	0.00353	0.00742	13					Defluviitaleaceae UCG-011	0.00411	0.00150	5
Bacteroides	0.00363	0.00501	92	PC (34:2)	0.00380	0.00398	116					Turicibacter	0.00565	0.00417	49					CE (20:4)	0.00471	0.00338	6	TAG (52:3)	0.00412	0.00365	7					Lachnospiraceae ND3007 group	0.00337	0.00477	6					TAG (52:4)	0.00578	0.00682	11	CE (20:1)	0.00353	0.00341	11					CAG-56	0.00400	0.00369	14
Desulfovibrio	0.00362	0.00563	27	CE (18:1)	0.00375	0.00549	98					Frisingicoccus	0.00563	0.00363	28					PC (36:3)	0.00466	0.00423	8	CE (18:1)	0.00407	0.00645	8					Family XIII AD3011 group	0.00335	0.00178	8					PE (36:2)	0.00577	0.00853	20	Car (18:1)	0.00345	0.00576	15					Eubacterium xylanophilum group	0.00396	0.00593	12
CE (20:4)	0.00361	0.00429	118	LPC (16:0)	0.00372	0.00380	113					Lachnospiraceae UCG-001	0.00560	0.00319	86					SM (28:0)	0.00463	0.00337	8	LPE (18:2)	0.00405	0.00612	10					Acidaminococcus	0.00313	NA	1					PC (30:0)	0.00568	0.00795	7	PC-O (36:1)	0.00345	0.00330	17					Clostridium methylpentosum group	0.00384	0.00259	7
TAG (54:8)	0.00360	0.00442	115	CE (18:2)	0.00366	0.00360	109					Romboutsia	0.00559	0.00348	92					AST	0.00461	0.00475	26	SM (22:1)	0.00380	0.00441	19					Escherichia-Shigella	0.00311	0.00173	9					LPC (20:5)	0.00564	0.00545	9	PC (40:5)	0.00327	0.00092	2					Tyzzerella	0.00366	0.00258	5
PC (42:6)	0.00358	0.00416	112	TAG (54:7)	0.00356	0.00386	94					Subdoligranulum	0.00557	0.00422	106					Car (16:0)	0.00461	0.00557	23	PC (42:4)	0.00379	0.00376	9					Oscillospira	0.00307	0.00137	3					butyric acid	0.00556	0.00489	12	PS (38:7)	0.00324	0.00324	17					Clostridium innocuum group	0.00363	0.00301	8
Barnesiellaceae uncultured	0.00352	0.00311	27	CE (18:0)	0.00353	0.00428	104					Oxalobacter	0.00552	0.00491	10					SM (26:0)	0.00457	0.00632	14	SM (18:1)	0.00377	0.00539	12					Faecalitalea	0.00282	NA	1					TAG (48:1)	0.00552	0.00424	14	PE (34:1)	0.00320	0.00251	15					Parasutterella	0.00359	0.00346	15
Veillonella	0.00352	0.00409	57	PC (32:2)	0.00343	0.00360	117					Moryella	0.00548	0.00299	65					PC (40:6)	0.00454	0.00376	12	PE-O (40:8)	0.00363	0.00436	5					Ruminococcus gnavus group	0.00281	0.00242	3					PC (38:3)	0.00550	0.00456	3	SM (24:1)	0.00317	0.00519	11					Christensenellaceae uncultured	0.00350	0.00283	6
DAG (32:0)	0.00351	0.00340	100	PE (38:5)	0.00342	0.00462	101					Bifidobacterium	0.00547	0.00337	98					TAG (60:11)	0.00443	0.00493	12	TAG (58:11)	0.00356	0.00312	9					Bifidobacterium	0.00242	0.00219	8					TAG (56:9)	0.00547	0.00923	17	LPC (22:5)	0.00312	0.00231	20					Paraprevotella	0.00324	0.00396	5
PC-O (40:5)	0.00350	0.00341	90	TAG (58:10)	0.00340	0.00547	104					Clostridia vadinBB60 group	0.00536	0.00316	52					acetic acid	0.00440	0.00513	22	CE (16:0)	0.00354	0.00187	6					Hafnia-Obesumbacterium	0.00236	NA	1					CE (18:0)	0.00538	0.00503	3	PC (34:4)	0.00310	0.00389	31					Holdemania	0.00318	0.00266	9
Clostridium innocuum group	0.00347	0.00243	32	PC (40:5)	0.00340	0.00354	108					Phascolarctobacterium	0.00528	0.00330	51					PE (38:4)	0.00436	0.00426	9	TAG (56:10)	0.00351	0.00269	10					Akkermansia	0.00215	0.00098	3					SM (18:0)	0.00531	0.00801	6	TAG (52:3)	0.00309	0.00263	6					Eubacterium nodatum group	0.00312	0.00423	4
SM (28:0)	0.00347	0.00370	97	PC (40:3)	0.00340	0.00341	103					Faecalibacterium	0.00514	0.00422	107					DAG (32:0)	0.00428	0.00500	12	TAG (50:2)	0.00329	0.00237	4					Turicibacter	0.00206	0.00073	2					SM (20:0)	0.00530	0.00669	8	TAG (48:2)	0.00307	0.00395	13					Lachnospira	0.00308	0.00257	11
Eubacterium siraeum group	0.00346	0.00605	52	TAG (56:4)	0.00337	0.00415	114					Eggerthella	0.00511	0.00349	46					SM (30:3)	0.00428	0.00335	21	LPC (16:1)	0.00317	0.00412	7					GCA-900066575	0.00197	0.00174	4					TAG (58:7)	0.00527	0.01006	13	TAG (56:7)	0.00299	0.00589	6					Lachnospiraceae UCG-001	0.00306	0.00201	9
Hafnia-Obesumbacterium	0.00345	0.00300	5	PC-O (36:1)	0.00334	0.00435	104					Erysipelotrichaceae UCG-003	0.00508	0.00303	95					PC (36:2)	0.00406	0.00456	9	TAG (58:8)	0.00317	0.00257	3					Lachnospiraceae UCG-003	0.00190	NA	1					GGT	0.00517	0.00478	24	PE (38:4)	0.00299	0.00427	20					Flavonifractor	0.00305	0.00503	11
UCG-010	0.00337	0.00483	66	TAG (58:11)	0.00331	0.00407	107					Akkermansia	0.00501	0.00410	78					PE (38:6)	0.00403	0.00277	14	CE (22:4)	0.00314	0.00231	15					Ruminococcus	0.00185	0.00121	6					SM (26:3)	0.00505	0.01015	25	PC (42:7)	0.00298	0.00390	11					Oscillospiraceae uncultured	0.00298	0.00314	13
DiHexCer (d18:1/16:0)	0.00337	0.00470	97	SM (30:3)	0.00325	0.00308	102					Colidextribacter	0.00498	0.00318	104					fasting insulin	0.00396	0.00397	26	TAG (56:4)	0.00310	0.00435	6					Negativibacillus	0.00175	0.00209	6					TAG (56:2)	0.00502	0.00394	21	TAG (52:5)	0.00297	0.00383	4					Dialister	0.00295	0.00336	11
Lachnospiraceae UCG-008	0.00336	0.00279	66	PC (34:3)	0.00322	0.00425	95					Chloroplast	0.00496	0.00249	9					LPC-O (16:0)	0.00388	0.00300	5	PE (38:3)	0.00300	0.00204	13					Clostridium innocuum group	0.00174	0.00114	3					PE (38:6)	0.00498	0.00423	11	PC (42:3)	0.00293	0.00349	22					Anaerostipes	0.00291	0.00461	10
Gastranaerophilales	0.00334	0.00354	50	PE (36:1)	0.00321	0.00567	102					Anaerotruncus	0.00485	0.00356	30					PC (40:2)	0.00386	0.00300	3	DAG (34:0)	0.00300	0.00190	9					Phascolarctobacterium	0.00164	0.00194	4					PC (40:4)	0.00491	0.00538	5	PC-O (34:1)	0.00278	0.00254	18					UBA1819	0.00278	0.00293	5
diastolic blood pressure	0.00334	0.00541	116	PE (34:1)	0.00317	0.00330	112					Ruminococcus	0.00480	0.00399	89					TAG (58:8)	0.00384	0.00587	6	PC-O (38:2)	0.00292	0.00205	8					Eubacterium siraeum group	0.00140	0.00191	3					TAG (58:8)	0.00489	0.00520	11	LPC (18:0)	0.00278	0.00262	16					Fusicatenibacter	0.00277	0.00403	10
TAG (52:6)	0.00334	0.00287	78	TAG (54:4)	0.00316	0.00331	100					Solobacterium	0.00478	0.00629	4					PC-O (36:3)	0.00384	0.00428	8	PC-O (36:1)	0.00273	0.00146	14					Eggerthella	0.00134	0.00105	4					total fasting TAG	0.00468	0.00424	12	PG (34:1)	0.00267	0.00277	7					Barnesiella	0.00276	0.00239	12
Lachnoclostridium	0.00328	0.00341	107	PC-O (40:5)	0.00314	0.00430	105					Olsenella	0.00470	0.00293	27					PC (38:4)	0.00382	0.00400	7	PC-O (36:2)	0.00272	0.00165	9					Anaerotruncus	0.00130	NA	1					TAG (54:6)	0.00459	0.00554	10	TAG (50:1)	0.00267	0.00293	10					Ruminococcus torques group	0.00269	0.00212	13
SM (22:1)	0.00328	0.00894	96	LPC (16:1)	0.00312	0.00346	114					GCA-900066575	0.00469	0.00301	80					Car (14:0)	0.00381	0.00439	8	DAG (34:2)	0.00271	0.00171	8					Paraprevotella	0.00121	NA	1					TAG (56:7)	0.00449	0.00835	5	PE (34:2)	0.00259	0.00280	10					Lachnospiraceae UCG-003	0.00269	NA	1
PGS HDL-C	0.00325	0.00334	109	DAG (34:2)	0.00309	0.00348	104					Eisenbergiella	0.00466	0.00250	31					TAG (52:3)	0.00380	0.00295	9	PC (32:1)	0.00266	0.00369	10					UCG-010	0.00112	0.00171	6					waist-hip-ratio	0.00448	0.00681	19	PC (40:3)	0.00249	0.00467	11					Family XIII AD3011 group	0.00260	0.00266	12
Eubacterium xylanophilum group	0.00322	0.00310	95	CE (16:0)	0.00306	0.00636	103					Ruminococcaceae uncultured	0.00464	0.00305	104					Cer (d18:1/12:0)	0.00376	0.00284	13	PC (42:7)	0.00262	0.00174	7					Eggerthellaceae uncultured	0.00110	NA	1					LPC (20:0)	0.00445	0.00406	7	CE (18:3)	0.00245	0.00309	18					Pediococcus	0.00257	NA	1
Dialister	0.00319	0.00368	67	PC (38:3)	0.00297	0.00264	121					Enterococcus	0.00448	0.00275	17					postprandial NEFA	0.00375	0.00287	12	SM (26:4)	0.00256	0.00223	4					RF39	0.00074	0.00004	2					PC-O (34:2)	0.00436	0.00485	11	DAG (36:0)	0.00244	0.00319	10					Ruminococcaceae uncultured	0.00247	0.00248	13
PC-O (38:3)	0.00313	0.00352	93	SM (18:0)	0.00295	0.00431	99					Eubacterium hallii group	0.00443	0.00343	106					PC (36:6)	0.00372	0.00501	5	TAG (54:6)	0.00243	0.00181	3					Alloprevotella	0.00021	NA	1					PC (34:1)	0.00429	0.00174	4	SM (20:1)	0.00241	0.00135	15					Streptococcus	0.00239	0.00259	17
LPC (22:6)	0.00313	0.00441	100	PC (38:4)	0.00291	0.00393	90					Family XIII AD3011 group	0.00432	0.00285	96					fasting NEFA	0.00370	0.00421	24	PC (40:1)	0.00241	0.00159	4					Puniceicoccaceae uncultured	0.00001	NA	1					resting metabolic rate	0.00429	0.00380	17	SM (26:5)	0.00237	0.00126	15					UCG-002	0.00217	0.00196	11
Clostridia UCG-014	0.00312	0.00368	89	PC-O (38:2)	0.00287	0.00531	103					Eubacterium siraeum group	0.00418	0.00335	70					TAG (56:10)	0.00364	0.00441	8	CE (24:3)	0.00241	0.00381	6													SM (22:3)	0.00425	0.00393	6	SM (26:3)	0.00223	0.00313	27					Enterorhabdus	0.00173	0.00216	2
Car (16:0)	0.00311	0.00355	116	SM (26:0)	0.00282	0.00361	98					Megamonas	0.00395	0.00406	5					SM (22:0)	0.00361	0.00393	11	DAG (36:3)	0.00237	0.00191	9													shannon index	0.00423	0.00498	6	TAG (56:10)	0.00218	0.00441	7					Escherichia-Shigella	0.00100	0.00112	7
Fusicatenibacter	0.00309	0.00363	112	TAG (58:8)	0.00275	0.00304	93					UCG-008	0.00385	0.00188	10					Car (18:2)	0.00361	0.00406	12	PC (40:3)	0.00237	0.00192	8													LPC (22:4)	0.00422	0.00361	17	PE (36:1)	0.00213	0.00361	11					Klebsiella	0.00093	0.00101	2
UCG-009	0.00309	0.00320	46	LPC (18:0)	0.00270	0.00265	98					Prevotellaceae UCG-001	0.00381	0.00170	6					CE (24:2)	0.00360	0.00347	13	TAG (58:7)	0.00236	0.00191	7													SM (26:5)	0.00422	0.00491	21	PC (40:7)	0.00202	0.00179	12					Prevotellaceae uncultured	0.00081	NA	1
Car (18:1)	0.00306	0.00413	91	VD	0.00267	0.00290	101					RF39	0.00372	0.00277	38					SM (18:0)	0.00358	0.00232	19	SM (24:2)	0.00233	0.00150	5													LPC (20:1)	0.00413	0.00426	13	PC (34:1)	0.00201	0.00104	5					RF39	0.00073	0.00020	2
DAG (36:2)	0.00305	0.00471	88	TAG (54:6)	0.00264	0.00494	88					CAG-352	0.00356	0.00254	73					ALT	0.00357	0.00366	8	SM (26:5)	0.00231	0.00154	3													CE (14:0)	0.00409	0.00289	7	PC (36:4)	0.00181	0.00212	7
PS (38:7)	0.00304	0.00377	91	PC (42:1)	0.00260	0.00369	87					Allisonella	0.00350	0.00211	18					PC (42:7)	0.00355	0.00508	9	TAG (58:9)	0.00227	0.00251	4													TAG (58:6)	0.00394	0.00481	2	TAG (54:7)	0.00176	0.00237	7
PE (38:6)	0.00300	0.00412	104	TAG (58:7)	0.00258	0.00304	104					Megasphaera	0.00316	0.00155	7					HOMA	0.00354	0.00505	14	PC (42:6)	0.00223	0.00148	6													CE (24:3)	0.00390	0.00291	3	PC (32:2)	0.00175	0.00196	9
PC (40:3)	0.00300	0.00414	85	PC (36:5)	0.00258	0.00282	103					Butyrivibrio	0.00302	0.00098	7					lipase	0.00350	0.00324	10	PC (38:4)	0.00214	0.00280	8													PC (38:7)	0.00388	0.00668	13	LPC (18:1)	0.00170	0.00227	10
BMI	0.00299	0.00337	98	PC (38:7)	0.00258	0.00465	96					NK4A214 group	0.00299	0.00268	86					hsCRP	0.00350	0.00409	7	TAG (48:0)	0.00212	0.00256	8													SM (20:1)	0.00384	0.00640	8	PC (36:3)	0.00167	0.00149	11
Senegalimassilia	0.00298	0.00318	36	TAG (56:6)	0.00251	0.00277	73					Lachnospiraceae UCG-003	0.00292	0.00197	10					TAG (54:4)	0.00349	0.00431	8	PE (40:6)	0.00211	0.00200	5													PC (36:5)	0.00366	0.00326	6	CE (16:0)	0.00166	0.00150	14
DAG (34:0)	0.00295	0.00395	106	TAG (56:10)	0.00248	0.00290	111					Christensenellaceae R-7 group	0.00275	0.00241	84					PC (40:7)	0.00348	0.00346	15	PC-O (36:3)	0.00202	0.00004	2													PC (32:3)	0.00364	0.00370	5	Cer (d18:1/12:0)	0.00165	0.00181	5
TAG (58:6)	0.00295	0.00739	72	PC (34:1)	0.00247	0.00324	94					Prevotellaceae uncultured	0.00265	0.00215	12					TAG (50:3)	0.00347	0.00432	5	HexCer (d18:1/16:0)	0.00198	0.00110	8													CE (22:4)	0.00363	0.00266	3	PC (36:6)	0.00162	0.00112	8
Eubacterium ruminantium group	0.00294	0.00200	35	PE (38:3)	0.00246	0.00270	94					Alloprevotella	0.00240	0.00123	8					TAG (58:10)	0.00346	0.00380	6	PC (40:2)	0.00197	0.00156	4													LPC (18:2)	0.00363	0.00301	6	PC (38:3)	0.00159	0.00290	11
TAG (56:9)	0.00293	0.00457	103	PC (42:2)	0.00243	0.00513	92					Sellimonas	0.00234	0.00171	13					SM (20:0)	0.00346	0.00194	13	PC (40:4)	0.00197	0.00202	2													LPC-O (20:5)	0.00361	0.00291	7	LPC (20:0)	0.00159	0.00158	12
Intestinibacter	0.00291	0.00319	71	PC (40:7)	0.00243	0.00303	114					Succiniclasticum	0.00219	0.00114	6					systolic blood pressure	0.00346	0.00490	6	CE (18:4)	0.00195	0.00199	10													TAG (52:3)	0.00355	0.00230	4	LPC-O (20:5)	0.00145	0.00175	9
SM (20:1)	0.00289	0.00292	119	PC (32:1)	0.00233	0.00276	92					VD	0.00204	0.00175	79					HbA1c (%)	0.00328	0.00414	4	SM (20:1)	0.00195	0.00169	3													urea	0.00352	0.00422	13	PS (38:5)	0.00142	0.00084	10
PE-O (38:4)	0.00289	0.00253	95	PC-O (38:4)	0.00228	0.00366	99					Rikenellaceae RC9 gut group	0.00195	0.00117	11					PC (34:2)	0.00325	0.00358	7	PE (38:7)	0.00192	0.00107	5													TAG (50:3)	0.00352	0.00306	8	CE (20:2)	0.00142	0.00151	7
TAG (58:8)	0.00289	0.00302	90	PC (42:4)	0.00227	0.00287	102					Bacteroidales uncultured	0.00189	0.00126	4					TAG (52:4)	0.00325	0.00380	5	PC (38:7)	0.00192	0.00203	9													PC (34:4)	0.00351	0.00322	23	PC-O (38:2)	0.00141	0.00128	6
PE (38:4)	0.00284	0.00340	80	PC (36:2)	0.00225	0.00282	87					Anaeroplasma	0.00159	0.00075	4					resting metabolic rate	0.00323	0.00256	14	LPC (18:0)	0.00190	0.00166	7													PC (36:6)	0.00342	0.00328	10	TAG (54:6)	0.00131	0.00075	6
Sedis uncultured	0.00281	0.00494	43	TAG (56:7)	0.00225	0.00271	87					Asteroleplasma	0.00117	0.00116	2					TAG (56:4)	0.00320	0.00210	7	PC (42:2)	0.00188	0.00160	5													SM (24:2)	0.00336	0.00422	5	TAG (54:2)	0.00130	0.00173	6
PC (40:6)	0.00281	0.00491	92	TAG (52:2)	0.00221	0.00328	77					Weissella	0.00092	0.00064	3					CE (18:1)	0.00319	0.00182	5	PS (38:5)	0.00174	0.00168	6													acetic acid	0.00322	0.00625	14	PC-O (36:3)	0.00118	0.00114	5
Coprococcus	0.00280	0.00364	95	PC (38:5)	0.00215	0.00286	90					Mitsuokella	0.00084	0.00029	3					CE (22:1)	0.00318	0.00162	10	TAG (54:8)	0.00169	0.00164	8													SM (30:3)	0.00321	0.00387	12	PC-O (40:5)	0.00118	0.00128	5
Lachnospiraceae UCG-010	0.00278	0.00377	84	TAG (48:1)	0.00214	0.00278	88					Citrobacter	0.00051	0.00028	4					LPC (16:0)	0.00313	0.00399	3	TAG (48:1)	0.00167	0.00122	5													TAG (46:0)	0.00314	0.00375	17	SM (18:1)	0.00116	0.00185	12
Faecalitalea	0.00277	0.00295	21	TAG (46:0)	0.00209	0.00209	106													PC (38:1)	0.00311	0.00437	17	PC (34:2)	0.00165	0.00098	2													natrium	0.00309	0.00392	4	PC (42:2)	0.00105	0.00094	9
Eubacterium coprostanoligenes group	0.00277	0.00290	103	TAG (58:9)	0.00201	0.00210	88													PC (36:5)	0.00308	0.00439	4	CE (20:4)	0.00162	0.00107	8													TAG (48:2)	0.00303	0.00138	5	SM (20:0)	0.00104	0.00117	10
ALT	0.00276	0.00327	94	PC (38:6)	0.00196	0.00407	82													DAG (34:2)	0.00306	0.00190	8	SM (26:0)	0.00160	0.00119	3													PS (38:5)	0.00299	0.00240	5	PE (40:6)	0.00103	0.00060	3
Erysipelotrichaceae uncultured	0.00275	0.00350	31	TAG (56:5)	0.00191	0.00246	81													TAG (54:7)	0.00304	0.00315	11	PC (36:6)	0.00154	0.00129	6													hsCRP	0.00299	0.00370	7	PC (42:4)	0.00096	0.00078	8
Christensenellaceae uncultured	0.00273	0.00254	51	PC (42:3)	0.00185	0.00190	110													TAG (56:7)	0.00300	0.00260	4	PC (38:5)	0.00139	0.00193	5													PC (40:3)	0.00295	0.00439	7	PC (38:5)	0.00095	0.00099	9
PC (40:5)	0.00272	0.00323	107	PE (40:7)	0.00175	0.00159	98													LPC (22:6)	0.00298	0.00308	2	PE (38:5)	0.00134	0.00139	4													Car (18:2)	0.00289	0.00309	3	PC-O (36:2)	0.00091	0.00047	3
PE (36:3)	0.00271	0.00564	77	TAG (50:2)	0.00174	0.00202	73													PE (38:3)	0.00291	0.00226	16	TAG (50:3)	0.00131	0.00012	2													PC (40:2)	0.00289	0.00170	3	TAG (48:0)	0.00084	0.00079	5
PC (30:0)	0.00270	0.00314	88	TAG (48:2)	0.00171	0.00185	97													pulse	0.00290	0.00277	8	SM (22:0)	0.00125	0.00169	9													DAG (36:3)	0.00286	0.00396	17	CE (18:0)	0.00082	0.00084	7
uric acid	0.00269	0.00277	98	TAG (48:0)	0.00166	0.00203	72													PC (32:3)	0.00290	0.00210	10	PE (36:1)	0.00119	0.00136	7													fasting insulin	0.00280	0.00365	3	PE (38:5)	0.00080	0.00117	11
PE (40:6)	0.00269	0.00296	71	PC (40:2)	0.00156	0.00180	78													DAG (34:0)	0.00285	0.00286	10	PC (34:4)	0.00116	0.00152	5													PC (40:5)	0.00278	0.00373	5	TAG (58:6)	0.00076	0.00062	6
PE-O (40:8)	0.00268	0.00411	90	PC (36:4)	0.00153	0.00256	71													age	0.00283	0.00465	15	PC-O (34:0)	0.00109	0.00111	4													CE (18:2)	0.00268	0.00239	11	SM (22:1)	0.00071	0.00051	2
PC (38:1)	0.00267	0.00307	97	PC (42:7)	0.00130	0.00155	89													PC (34:1)	0.00279	0.00327	3	TAG (58:6)	0.00095	0.00110	3													HDL-C	0.00264	0.00538	7	DAG (34:2)	0.00066	0.00067	2
TAG (56:6)	0.00267	0.00560	70	TAG (50:1)	0.00126	0.00151	79													LPC (18:0)	0.00275	0.00373	4	LPC-O (20:5)	0.00093	0.00095	4													TAG (56:8)	0.00258	0.00362	5	SM (28:1)	0.00062	0.00062	7
PE-O (40:7)	0.00266	0.00291	95																	Car (18:0)	0.00275	0.00323	8	PC (34:3)	0.00065	0.00013	3													PC-O (34:1)	0.00254	0.00229	4	PC (42:6)	0.00060	0.00048	8
Alistipes	0.00266	0.00315	106																	SM (26:3)	0.00271	0.00291	10	TAG (50:1)	0.00052	NA	1													PS (36:5)	0.00250	0.00258	10	SM (22:0)	0.00046	0.00071	3
CE (20:1)	0.00266	0.00296	116																	PC-O (36:2)	0.00269	0.00431	4																	PC-O (36:2)	0.00244	NA	1	PC (40:1)	0.00041	0.00010	5
Barnesiella	0.00265	0.00319	81																	PS (36:5)	0.00268	0.00270	13																	postprandial glucose	0.00241	0.00170	4
Izemoplasmatales	0.00263	0.00313	13																	PC-O (36:1)	0.00247	0.00235	11																	PC-O (36:3)	0.00240	0.00156	3
creatinine	0.00262	0.00430	93																	PC (36:4)	0.00245	0.00232	11																	PE (38:4)	0.00231	0.00224	9
PC (40:1)	0.00261	0.00486	83																	hematocrit	0.00240	0.00189	11
Car (18:2)	0.00261	0.00298	84																	CE (20:3)	0.00238	0.00109	4
TAG (54:3)	0.00259	0.00334	118																	SM (26:4)	0.00236	0.00308	2
pulse	0.00258	0.00258	104																	fat mass	0.00230	0.00188	9
PS (38:5)	0.00254	0.00287	105																	PC (42:2)	0.00229	0.00118	10
Lachnospiraceae ND3007 group	0.00253	0.00289	93																	CE (22:4)	0.00228	0.00206	6
Howardella	0.00252	0.00219	32																	PE (34:1)	0.00207	0.00159	17
PS (40:7)	0.00252	0.00327	87																	LPC-O (20:5)	0.00207	0.00101	6
TAG (50:3)	0.00252	0.00395	88																	CE (18:4)	0.00206	0.00211	7
resting metabolic rate	0.00251	0.00483	95																	PC (34:4)	0.00200	0.00132	4
CE (16:1)	0.00249	0.00316	100																	SM (24:0)	0.00199	0.00163	8
Rhodospirillales uncultured	0.00247	0.00243	67																	Cer (d18:1/24:0)	0.00199	0.00310	9
postprandial insulin	0.00247	0.00422	76																	PE (36:1)	0.00198	0.00154	3
matsuda index	0.00246	0.00449	101																	PC (42:4)	0.00197	0.00144	4
Family XIII UCG-001	0.00245	0.00364	88																	SM (20:1)	0.00194	0.00216	4
HDL-C	0.00245	0.00272	116																	CE (24:3)	0.00192	0.00182	8
TAG (54:7)	0.00244	0.00632	82																	bilirubin	0.00183	0.00185	6
PC (34:2)	0.00244	0.00482	79																	TAG (50:1)	0.00178	0.00098	4
SM (26:4)	0.00244	0.00305	114																	Cer (d18:1/16:1)	0.00172	0.00198	7
PC-O (34:0)	0.00244	0.00352	99																	TAG (58:7)	0.00169	0.00249	3
Erysipelotrichaceae UCG-003	0.00243	0.00269	89																	SM (18:1)	0.00167	0.00212	5
CAG-56	0.00242	0.00245	72																	SM (26:5)	0.00158	0.00110	6
PC-O (32:1)	0.00241	0.00264	118																	LPC (16:1)	0.00155	0.00167	7
TAG (58:11)	0.00239	0.00336	86																	PC (40:1)	0.00149	0.00134	7
SM (24:1)	0.00239	0.00267	75																	PC (32:1)	0.00148	0.00146	13
Car (18:0)	0.00238	0.00305	83																	TAG (58:6)	0.00145	0.00154	4
Cer (d18:1/16:1)	0.00235	0.00537	93																	TAG (52:2)	0.00145	0.00107	8
Faecalibacterium	0.00232	0.00203	91																	CE (18:3)	0.00132	0.00091	10
Anaerotruncus	0.00231	0.00494	23																	DAG (36:3)	0.00131	0.00081	7
Coprobacter	0.00231	0.00224	71																	PC-O (40:5)	0.00129	0.00108	9
PC (40:4)	0.00230	0.00246	103																	PC (42:1)	0.00128	0.00129	5
Odoribacter	0.00228	0.00340	98																	TAG (54:8)	0.00125	NA	1
GFR	0.00228	0.00219	96																	TAG (50:2)	0.00119	0.00081	4
Monoglobus	0.00227	0.00286	107																	PC (42:6)	0.00108	0.00065	5
shannon index	0.00226	0.00288	101																	TAG (48:0)	0.00105	0.00101	3
Butyricicoccus	0.00223	0.00331	83																	SM (16:0)	0.00105	0.00025	2
LPC (20:4)	0.00222	0.00240	88																	PE-O (40:8)	0.00102	0.00072	4
PC-O (34:2)	0.00221	0.00528	78																	PE (38:5)	0.00100	0.00101	4
Peptococcaceae uncultured	0.00220	0.00207	25																	TAG (48:2)	0.00090	0.00066	6
Dorea	0.00219	0.00292	92																	SM (24:2)	0.00082	NA	1
PC (34:3)	0.00218	0.00627	63																	PE (38:7)	0.00079	0.00020	4
Oxalobacter	0.00217	0.00154	7																	PS (38:5)	0.00073	0.00063	4
Negativibacillus	0.00217	0.00226	47																	QUICKI	0.00059	0.00071	5
DAG (36:3)	0.00217	0.00426	99																	TAG (56:8)	0.00057	0.00054	3
Rikenellaceae RC9 gut group	0.00213	0.00117	5																	TAG (58:9)	0.00037	0.00024	2
fasting NEFA	0.00212	0.00202	107																	PC (38:5)	0.00019	NA	1
Anaeroplasma	0.00211	NA	1																	TAG (48:1)	0.00014	NA	1
Eubacterium hallii group	0.00210	0.00327	79
AST	0.00210	0.00500	84
SM (24:2)	0.00210	0.00277	72
Agathobacter	0.00209	0.00256	102
Intestinimonas	0.00209	0.00266	46
Paraprevotella	0.00209	0.00234	23
bilirubin	0.00208	0.00250	106
PC-O (36:2)	0.00208	0.00359	85
PC (32:3)	0.00206	0.00332	81
PC (38:6)	0.00205	0.00282	71
Erysipelatoclostridium	0.00205	0.00472	65
PC (36:1)	0.00205	0.00335	95
Enterococcus	0.00205	0.00136	12
waist-hip-ratio	0.00203	0.00223	104
UCG-008	0.00203	0.00171	7
Oscillospiraceae uncultured	0.00203	0.00249	103
Escherichia-Shigella	0.00203	0.00203	56
TAG (54:4)	0.00203	0.00336	77
total fasting TAG	0.00202	0.00220	76
Solobacterium	0.00200	0.00163	4
SM (30:3)	0.00199	0.00236	82
Succiniclasticum	0.00199	0.00196	3
CAG-352	0.00198	0.00367	58
lipase	0.00198	0.00252	87
HbA1c (%)	0.00197	0.00406	67
systolic blood pressure	0.00196	0.00232	95
Lachnospiraceae UCG-001	0.00195	0.00233	83
Flavonifractor	0.00195	0.00294	59
PE (34:2)	0.00193	0.00283	79
total postprandial TAG	0.00193	0.00208	89
LPC (18:1)	0.00191	0.00213	95
Oscillibacter	0.00191	0.00218	84
Lachnospiraceae FCS020 group	0.00191	0.00262	78
Holdemania	0.00191	0.00273	53
hsCRP	0.00191	0.00262	90
TAG (56:4)	0.00190	0.00497	90
Butyricimonas	0.00189	0.00285	72
PC (36:2)	0.00189	0.00609	55
Lachnospiraceae uncultured	0.00184	0.00246	88
Family XIII AD3011 group	0.00184	0.00315	71
Eggerthella	0.00183	0.00270	32
LPS	0.00180	0.00279	79
TAG (56:7)	0.00180	0.00210	64
LPC (16:1)	0.00179	0.00448	74
SM (26:0)	0.00179	0.00290	74
PC-O (38:4)	0.00179	0.00503	72
SM (26:3)	0.00178	0.00201	98
PC (38:4)	0.00178	0.00228	65
Akkermansia	0.00175	0.00177	62
Lachnospiraceae UCG-004	0.00174	0.00164	59
TAG (58:10)	0.00174	0.00305	74
VD	0.00174	0.00217	61
Subdoligranulum	0.00172	0.00272	90
PC (32:2)	0.00172	0.00245	80
Anaerostipes	0.00171	0.00218	72
Marvinbryantia	0.00171	0.00256	76
Ruminococcus	0.00171	0.00140	79
Merdibacter	0.00169	0.00171	26
Cer (d18:1/12:0)	0.00169	0.00358	84
CE (20:3)	0.00166	0.00240	84
CE (18:2)	0.00165	0.00142	90
SM (22:0)	0.00165	0.00309	77
Eubacterium ventriosum group	0.00165	0.00183	102
Peptococcus	0.00162	0.00189	24
LPC-O (20:5)	0.00162	0.00277	74
PC-O (36:3)	0.00162	0.00361	92
DAG (34:2)	0.00161	0.00312	59
LPC (20:1)	0.00161	0.00172	85
Eubacterium eligens group	0.00159	0.00188	63
PC (36:5)	0.00157	0.00401	67
natrium	0.00156	0.00180	94
CE (20:2)	0.00155	0.00172	75
Methanobrevibacter	0.00155	0.00171	20
Prevotellaceae uncultured	0.00155	0.00150	8
PC (32:1)	0.00154	0.00283	66
CE (16:0)	0.00154	0.00337	64
TAG (48:1)	0.00153	0.00192	51
TAG (54:6)	0.00153	0.00345	50
Colidextribacter	0.00152	0.00147	91
Eisenbergiella	0.00152	0.00131	18
Christensenellaceae R-7 group	0.00152	0.00153	75
Lactococcus	0.00151	0.00166	50
Turicibacter	0.00151	0.00136	45
Ruminococcus gnavus group	0.00150	0.00167	48
fasting glucose	0.00150	0.00182	88
Tyzzerella	0.00149	0.00166	51
TAG (58:9)	0.00149	0.00347	69
Lachnospira	0.00148	0.00179	72
HOMA	0.00147	0.00244	111
PE (38:5)	0.00147	0.00319	65
PS (36:5)	0.00146	0.00156	92
Olsenella	0.00145	0.00172	20
Romboutsia	0.00145	0.00133	74
CE (18:1)	0.00144	0.00261	71
Frisingicoccus	0.00141	0.00126	19
PC (42:3)	0.00140	0.00229	82
TAG (52:3)	0.00139	0.00182	55
PE (36:1)	0.00139	0.00192	83
GCA-900066575	0.00138	0.00156	61
PE (40:7)	0.00137	0.00260	57
Clostridia vadinBB60 group	0.00136	0.00122	37
PC (38:3)	0.00136	0.00168	87
PE (34:1)	0.00135	0.00147	82
TAG (58:7)	0.00135	0.00197	69
TAG (46:0)	0.00133	0.00122	83
Ruminococcaceae uncultured	0.00132	0.00234	78
TAG (56:5)	0.00130	0.00186	61
SM (20:0)	0.00130	0.00150	92
PC (42:1)	0.00127	0.00198	53
TAG (48:2)	0.00127	0.00266	54
Prevotellaceae UCG-001	0.00127	0.00085	4
SM (18:1)	0.00123	0.00207	78
RF39	0.00123	0.00103	26
PC-O (36:1)	0.00123	0.00180	77
PC (34:1)	0.00121	0.00285	53
fasting insulin	0.00121	0.00216	87
LPC (16:0)	0.00120	0.00205	79
postprandial GLP-1	0.00120	0.00114	83
PE (38:3)	0.00119	0.00144	66
Bifidobacterium	0.00119	0.00157	74
PC (42:2)	0.00119	0.00176	59
PC (38:7)	0.00119	0.00151	67
TAG (56:10)	0.00119	0.00137	85
SM (18:0)	0.00116	0.00169	70
PC (38:5)	0.00115	0.00172	58
Enterorhabdus	0.00114	0.00106	29
Allisonella	0.00114	0.00102	15
Butyrivibrio	0.00114	0.00122	4
PC (40:7)	0.00113	0.00147	89
LPC (18:0)	0.00112	0.00149	75
NK4A214 group	0.00112	0.00140	75
PC (42:7)	0.00106	0.00216	61
QUICKI	0.00106	0.00222	42
PC (40:2)	0.00106	0.00226	55
Moryella	0.00101	0.00138	42
CE (18:0)	0.00101	0.00126	67
TAG (50:1)	0.00100	0.00169	40
PC (42:4)	0.00100	0.00155	62
TAG (50:2)	0.00097	0.00112	50
TAG (52:2)	0.00096	0.00159	44
TAG (48:0)	0.00095	0.00100	51
Weissella	0.00094	0.00070	3
PC-O (38:2)	0.00091	0.00165	62
Citrobacter	0.00091	0.00066	3
Bacteroidales uncultured	0.00082	0.00064	3
PC (36:4)	0.00068	0.00076	45
Sellimonas	0.00064	0.00060	7
sex	0.00064	0.00063	14
Chloroplast	0.00062	0.00062	4
Klebsiella	0.00044	0.00048	8
Asteroleplasma	0.00038	NA	1

### Sheet: Supplementary table S4-3
Supplementary table S4-3: Distribution of booster-types observed in XGBoost models
Model	Multi-omics or single-omics	dart	gblinear	gbtree	total tree-based	total linear	% tree based	% linear based
All diets combined	Multi-omics	71	1	59	130	1	99.24%	0.76%
	Lipidomics	60	5	66	126	5	96.18%	3.82%
	Metabolic	79	0	52	131	0	100.00%	0.00%
	Microbiome	85	20	26	111	20	84.73%	15.27%
	PGS	100	0	31	131	0	100.00%	0.00%
ND	Multi-omics	22	0	23	45	0	100.00%	0.00%
	Lipidomics	15	17	13	28	17	62.22%	37.78%
	Metabolic	24	0	21	45	0	100.00%	0.00%
	Microbiome	7	29	9	16	29	35.56%	64.44%
	PGS	33	0	12	45	0	100.00%	0.00%
VD	Multi-omics	16	5	22	38	5	88.37%	11.63%
	Lipidomics	22	5	16	38	5	88.37%	11.63%
	Metabolic	17	0	26	43	0	100.00%	0.00%
	Microbiome	12	12	19	31	12	72.09%	27.91%
	PGS	12	21	10	22	21	51.16%	48.84%
